# Understanding the genetic complexity of puberty timing across the allele frequency spectrum

**DOI:** 10.1101/2023.06.14.23291322

**Authors:** Katherine A Kentistou, Lena R Kaisinger, Stasa Stankovic, Marc Vaudel, Edson M de Oliveira, Andrea Messina, Robin G Walters, Xiaoxi Liu, Alexander S Busch, Hannes Helgason, Deborah J Thompson, Federico Santon, Konstantin M Petricek, Yassine Zouaghi, Isabel Huang-Doran, Daniel F Gudbjartsson, Eirik Bratland, Kuang Lin, Eugene J Gardner, Yajie Zhao, Raina Jia, Chikashi Terao, Margie Riggan, Manjeet K Bolla, Mojgan Yazdanpanah, Nahid Yazdanpanah, Jonath P Bradfield, Linda Broer, Archie Campbell, Daniel I Chasman, Diana L Cousminer, Nora Franceschini, Lude H Franke, Giorgia Girotto, Chunyan He, Marjo-Riitta Järvelin, Peter K Joshi, Yoichiro Kamatani, Robert Karlsson, Jian’an Luan, Kathryn L Lunetta, Reedik Mägi, Massimo Mangino, Sarah E Medland, Christa Meisinger, Raymond Noordam, Teresa Nutile, Maria Pina Concas, Ozren Polašek, Eleonora Porcu, Susan M Ring, Cinzia Sala, Albert V Smith, Toshiko Tanaka, Peter J van der Most, Veronique Vitart, Carol A Wang, Gonneke Willemsen, Marek Zygmunt, Thomas U Ahearn, Irene L Andrulis, Hoda Anton-Culver, Antonis C Antoniou, Paul L Auer, Catriona LK Barnes, Matthias W Beckmann, Amy Berrington, Natalia V Bogdanova, Stig E Bojesen, Hermann Brenner, Julie E Buring, Federico Canzian, Jenny Chang-Claude, Fergus J Couch, Angela Cox, Laura Crisponi, Kamila Czene, Mary B Daly, Ellen W Demerath, Joe Dennis, Peter Devilee, Immaculata De Vivo, Thilo Dörk, Alison M Dunning, Miriam Dwek, Johan G Eriksson, Peter A Fasching, Lindsay Fernandez-Rhodes, Liana Ferreli, Olivia Fletcher, Manuela Gago-Dominguez, Montserrat García-Closas, José A García-Sáenz, Anna González-Neira, Harald Grallert, Pascal Guénel, Christopher A Haiman, Per Hall, Ute Hamann, Hakon Hakonarson, Roger J Hart, Martha Hickey, Maartje J Hooning, Reiner Hoppe, John L Hopper, Jouke-Jan Hottenga, Frank B Hu, Hanna Hübner, David J Hunter, ABCTB Investigators, Helena Jernström, Esther M John, David Karasik, Elza K Khusnutdinova, Vessela N Kristensen, James V Lacey, Diether Lambrechts, Lenore J Launer, Penelope A Lind, Annika Lindblom, Patrik KE Magnusson, Arto Mannermaa, Mark I McCarthy, Thomas Meitinger, Cristina Menni, Kyriaki Michailidou, Iona Y Millwood, Roger L Milne, Grant W Montgomery, Heli Nevanlinna, Ilja M Nolte, Dale R Nyholt, Nadia Obi, Katie M O’Brien, Kenneth Offit, Albertine J Oldehinkel, Sisse R Ostrowski, Aarno Palotie, Ole B Pedersen, Annette Peters, Giulia Pianigiani, Dijana Plaseska-Karanfilska, Anneli Pouta, Alfred Pozarickij, Paolo Radice, Gad Rennert, Frits R Rosendaal, Daniela Ruggiero, Emmanouil Saloustros, Dale P Sandler, Sabine Schipf, Carsten O Schmidt, Marjanka K Schmidt, Kerrin Small, Beatrice Spedicati, Meir Stampfer, Jennifer Stone, Rulla M Tamimi, Lauren R Teras, Emmi Tikkanen, Constance Turman, Celine M Vachon, Qin Wang, Robert Winqvist, Alicja Wolk, Babette S Zemel, Wei Zheng, Ko W van Dijk, Behrooz Z Alizadeh, Stefania Bandinelli, Eric Boerwinkle, Dorret I Boomsma, Marina Ciullo, Georgia Chenevix-Trench, Francesco Cucca, Tõnu Esko, Christian Gieger, Struan FA Grant, Vilmundur Gudnason, Caroline Hayward, Ivana Kolčić, Peter Kraft, Deborah A Lawlor, Nicholas G Martin, Ellen A Nøhr, Nancy L Pedersen, Craig E Pennell, Paul M Ridker, Antonietta Robino, Harold Snieder, Ulla Sovio, Tim D Spector, Doris Stöckl, Cathie Sudlow, Nic J Timpson, Daniela Toniolo, André Uitterlinden, Sheila Ulivi, Henry Völzke, Nicholas J Wareham, Elisabeth Widen, James F Wilson, The Lifelines Cohort Study, The Danish Blood Donor study, The Ovarian Cancer Association Consortium, The Breast Cancer Association Consortium, The Biobank Japan Project, The China Kadoorie Biobank Collaborative Group, Paul DP Pharoah, Liming Li, Douglas F Easton, Pål Njølstad, Patrick Sulem, Joanne M Murabito, Anna Murray, Despoina Manousaki, Anders Juul, Christian Erikstrup, Kari Stefansson, Momoko Horikoshi, Zhengming Chen, I Sadaf Farooqi, Nelly Pitteloud, Stefan Johansson, Felix R Day, John RB Perry, Ken K Ong

## Abstract

Pubertal timing varies considerably and has been associated with a range of health outcomes in later life. To elucidate the underlying biological mechanisms, we performed multi-ancestry genetic analyses in ∼800,000 women, identifying 1,080 independent signals associated with age at menarche. Collectively these loci explained 11% of the trait variance in an independent sample, with women at the top and bottom 1% of polygenic risk exhibiting a ∼11 and ∼14-fold higher risk of delayed and precocious pubertal development, respectively. These common variant analyses were supported by exome sequence analysis of ∼220,000 women, identifying several genes, including rare loss of function variants in *ZNF483* which abolished the impact of polygenic risk. Next, we implicated 660 genes in pubertal development using a combination of *in silico* variant-to-gene mapping approaches and integration with dynamic gene expression data from mouse embryonic GnRH neurons. This included an uncharacterized G-protein coupled receptor *GPR83*, which we demonstrate amplifies signaling of *MC3R*, a key sensor of nutritional status. Finally, we identified several genes, including ovary-expressed genes involved in DNA damage response that co-localize with signals associated with menopause timing, leading us to hypothesize that the ovarian reserve might signal centrally to trigger puberty. Collectively these findings extend our understanding of the biological complexity of puberty timing and highlight body size dependent and independent mechanisms that potentially link reproductive timing to later life disease.

## Supplementary Tables for "Understanding the genetic complexity of puberty timing across the allele frequency spectrum" (part 1 of 3)

### Sheet: SupTable index
Interim number	Sheet title	Title	Legend
ST1	Cohorts	Contributing cohort information.	Information about cohorts contributing to the meta-analysis.
ST2	1080 signals	1080 independent signals for AAM: from the European and Trans-ancestry meta-analyses.	SNP: variant identifier either as rsID or CHR:POS_a0_a1; CHR: chromosome; POS: chromosomal position on GRCh37; ALLELE1: effect allele; ALLELE0: other allele; Discovery MA: discovery GWAS meta analysis [EUR/All strata]; ALLELE1 freq. (discovery): ALLELE1 frequency in discovery meta analysis, and also in each of [European strata meta analysis / All strata meta analysis / East Asian strata meta analysis]; Beta: effect estimate on age at menarche (years) per effect allele in the specified meta analysis; SE; standard error in the specified meta analysis; P: P-value for the association in the specified meta analysis. Corresponds to Supplementary Figure 1.
ST3	Danish Replication	Replication of AAM signals in the Danish Blood Donors study: per variant summary statistics.	SNP: variant identifier either as rsID or CHR:BP_a0_a1; MarkerName: marker name in chr:pos format; CHR: chromosome; POS: genomic position in GRCh37; Matched Beta: effect estimate on age at menarche (years) per effect allele as specified in ST2; SE: standard error; P: p value for the association.
ST4	VB confirmation	Confirmation of AAM signals by associations with voice breaking.	SNP information: SNP: variant identifier either as rsID or CHR:BP, CHR: chromosome, BP; chromosomal position on GRCh37; and then for each of [VB in UKBB / VB in 23andMe]: Matched Beta: effect estimate per effect allele as specified in ST2, SE: standard error, P: p value for the association.
ST5	ExWAS	Exome-wide significant gene burden associations with age at menarche, and confirmation with age at voice breaking.	We tested genes with at least 10 carriers of rare (frequency <0.1%) variants that were either either high confidence protein truncating variants (HC PTV) or damaging variants, defined as either HC PTVs or missense variants with a CADD score >=25. Genes passing the exome-wide significance threshold of P<1.54×10-6 or the suggestive threshold of P<2.67×10-6 were looked up in the equivalent analysis for age at voice breaking. Headers as follows: Gene name, Variant mask: [DMG/HC PTV] as explained above, and then for both age at menarche and age at voice breaking; N carriers: carriers of qualifying variants in each gene with relevant phenotypic information, Beta: effect estimate, SE: standard error, P: p-value from the infinitesimal model in BOLT LMM. Corresponds to Figure 2.
ST6	ExPHEWAS	Look-up of exome-identified genes in selected traits and the AstraZeneca PheWAS Portal	We looked up all seven genes identified in the exome analysis in six relevant traits from UKBB analysed in-house: age at natural menopause, BMI, comparative body size age 10, height, comparative height age 10 and IGF-1 levels reporting results using the same mask as the gene’s discovery mask. We also performed a PheWAS of all seven genes using the Astra Zeneca PheWAS Portal reporting any association that passed their significance threshold (P<2x10-9). Headers as is ST5.
ST7	IHH PanelApp genes	Lookup of clinical IHH PanelApp genes in ExWAS for AAM and age at voice breaking in UK Biobank.	We selected high evidence (“green”) genes with a monoallelic/X-linked mode of inheritance from the Genomics England gene panel for idiopathic hypogonadotropic hypogonadism (IHH). At the time of the study, this included four genes, ANOS1, CHD7, FGF8 and WDR11. Headers as in ST5.
ST8	PGS centiles	Mean (SE) AAM by AAM PGS centile.	Centile N: Polygenic score (PGS) centile [range 1-100]; N women: number of women per PGS centile [1880/1879]; Mean age at menarche (years); Menarche SE: standard error. Corresponds to Supplementary Figure 6.
ST9	PGS by AAM	Mean PGS per year of age at menarche.	N women: number of women per AAM group; Mean PGS: mean polygenic score (PGS); SE: standard error. Women reporting AAM before 7 or after 20 years old were collapsed into two groups. Corresponds to Supplementary Figure 6.
ST10	PGS & Carrier ORs	Odds ratios for PGS centile and rare variant carriers with extreme AAM outcomes.	Associations seen towards delayed menarche, defined as menarche after 15 years and early menarche, defined as menarche before 10 years. Individuals exhibiting menarche at 12 or 13 were used as controls. PGS centiles and qualifying exome carriage were used as exposures. Centiles with less than 2 cases were excluded. Corresponds to Supplementary Figure 6.
ST11	Early & Delayed Pred.	Association of the PGS, clinical risk factors and the combined predictor with continuous, early or delayed AAM in the ALSPAC cohort.	Predictive performance of the PGS in ALSPAC (N=3140) for age at menarche, early menarche (defined as menarche 2SDs earlier than the mean in ALSPAC), and delayed menarche (defined as menarche 2SDs later than the mean in ALSPAC). Performance assessed using R2 or AUROC. Two other predictors were used for comparison: BMI at aged 8, and mothers age at menarche. PGS: Polygenic Score; SE: standard error; PCs: genetic principle components; CI: confidence intervals. Corresponds to Supplementary Figure 7.
ST12	PGS inter	Epistatic interactions between AAM PGS and rare variant carriage on AAM.	A polygenic score (PGS) was derived using summary statistics from the EUR-MA excluding UK Biobank, and then applied to the white European, unrelated female participants in UK Biobank (n=187,941). Headers as follows; Gene name; name of exome-wide significant gene from ST7, Variant mask; variant mask in discovery from ST5, N total; number of white European, unrelated female participants in UK Biobank (n=187,941), N carriers; number of carriers (in the same population), Interaction beta; interaction effect estimates between the PGS and rare variant carrier status (for qualifying variants in the seven exome-highlighted genes) on AAM (years), interaction SE; standard error, Interaction P-value; p-value for the interaction. Corresponds to Figure 3.
ST13	EUR G2G scores	GWAS to Genes ranked gene list derived from the EUR AAM meta-analysis.	GWAS to Genes (G2G) was applied to GWAS data from the EUR-only meta-analysis (up to N=632,955). In total 4,689 genes were scored as potentially implicated in the regulation of AAM by at least one functional source. Headers denote: gene; gene name; chr: chromosome; start: TSS of gene; end: gene end; other high scoring genes: neighbouring genes with similar or higher scores; rank: gene rank based on score; G2G score: pipeline-assigned gene score; signals: rsID for lead AAM SNP; eqtl: direction of eQTL effect vs AAM GWAS effect (NA if no eQTL); pqtl: direction of pQTL effect vs AAM GWAS effect (NA if no pQTL); pops: gene is the PoPs prioritised gene (Yes/NA); abc: proximal AAM GWAS signal is linked to an enhancer (Yes/NA); codvars: proximal AAM GWAS signal is linked to a coding variant or gene is highlighted by coding variant MAGMA (Yes/NA); closest_gene: is the closest gene to an AAM GWAS signal (Yes/NA); percentile: for gene based on G2G rank (1-100); n_sources; number of functional sources implicating this gene (max. 6). Detailed results can be found in ST15. Corresponds to Figure 1.
ST14	ALL G2G scores	GWAS to Genes ranked gene list for the ALL strata meta-analysis.	GWAS to genes (G2G) was applied to GWAS data from the All strata meta-analysis (up to n=799,845). In total 4,818 genes were scored as potentially implicated in the regulation of AAM by at least one functional source. Column headers as in ST13. Detailed results can be found in ST16.
ST15	EUR G2G expanded	G2G expanded output for the EUR meta-analysis.	gene: gene name; chr: chromosome; start: TSS; end: gene end; length: gene length; N_genes: number of genes within 500kb of gene; is_closest: [T/F/NA] gene is the closest to a AAM GWAS signal; N_peaks: number of AAM GWAS signals within 500kb of gene; snp: rsid for paired independent GWAS signal: pos: chromosomal position of signal in GRCh37; a1: effect allele; a0: other allele; freq1: frequency of the effect allele; beta1: effect estimate on AAM (years) per effect allele; se: standard error; p: p-value for AAM association; n: GWAS sample size (mean sample size in the meta-analysis); ld_block_length_R208: length of genomic block including all SNPs correlated at R2>=0.8 with signal; ld_block_length_R205: length of genomic block including all SNPs correlated at R2>=0.5 with signal: distance_from_tss: distance between start and pos; distance_from_end: distance between end and pos; magma_cv_p: p-value for the collapsed gene-level association between coding variants and AAM; PoPs_score: PoPs score for gene; top_PoPs: [T/F/NA] if gene proximal to GWAS signal is prioritised by PoPS as the most likely causal gene; abc_score: if GWAS signal is in LD with SNPs that change the sequence of ABC enhancers for gene what is the ABCmax score for the highest scoring enhancer element that is affected by the GWAS peak; abc_tissue: tissue in which this enhancer is active; n_abc: number of enhancers implicated by this signal-gene combination; codvar_in_ld: GWAS signal is correlated (r2>=0.8) with a coding variant in this gene (plus its rsID); r2: correlation between GWAS signal and this coding variant; type: predicted consequence of this coding variant; impact: [MODERATE/HIGH,MODERATE/HIGH] predicted deterious impact of this coding variant; effect1: SIFT predicted impact of this coding variant; effect2: POLYPHEN predicted impact of this coding variant; n_codvar: number of coding variants in this gene correlated (r2>=0.8) with GWAS signal; coloc_aptamer: aptamer code for gene used for coloc; pqtl_coloc_h3.pp: posterior probability that AAM signal and pQTL are colocated with different causal variants; pqtl_coloc_h4.pp: posterior probability thatAAM signal and pQTL are colocated with the same causal variant; pqtl_coloc_SNP_a0_a1: shared causal variant (chr_pos_a0_a1) if pqtl_coloc_h4.pp>=0.5; pqtl_coloc_direction: directions of effect of shared causal variant on AAM and pQTL; pqtl_coloc_signal_R2: correlation (R2) between AAM signal and shared causal variant; smr_aptamer: aptamer code for gene used for SMR; pqtl_q_SMR: FDR-corrected SMR p-value; pqtl_p_HEIDI: HEIDI test p-value; pqtl_smr_SNP_a0_a1: most likely shared causal variant (chr_pos_a0_a1); pqtl_smr_direction: directions of effect on AAM and pQTL; pqtl_smr_signal_R2: correlation (R2) between AAM signal and SMR shared causal variant; eqtl_n_coloc: number of tissues with evidence of colocalisation (by coloc); eqtl_coloc_tissue; tissue type with strongest coloc evidence; eqtl_coloc_h3.pp: posterior probability that AAM and eQTL colocalise with different causal variants; eqtl_coloc_h4.pp: posterior probability that AAM and eQTL data colocalise with the same causal variant; eqtl_coloc_SNP_a0_a1; likely shared causal variant (chr_pos_a0_a1); eqtl_coloc_direction: directions of effect of shared causal variant on AAM and eQTL; eqtl_coloc_signal_R2: correlation (R2) between AAM signal and shared causal variant; eqtl_n_smr: number of tissues with evidence of colocalisation (by SMR); eqtl_smr_tissue: tissue type with strongest eQTL SMR evidence; eqtl_q_SMR: FDR-corrected SMR p-value; eqtl_p_HEIDI: HEIDI test p-value; eqtl_smr_SNP_a0_a1: most likely shared causal variant (chr_pos_a0_a1); eqtl_smr_direction: directions of effect of shared causal variant on AAM and eQTL; eqtl_smr_signal_R2: correlation (R2) between AAM signal and shared causal variant.
ST16	ALL G2G scores	G2G expanded output for the ALL strata meta-analysis.	Column headers as in ST15.
ST17	Tissue enrichment	Tissue enrichment for AAM GWAS associations	Linkage-disequilibrium score regression to specifically expressed genes (LDSC-SEG) was used to test for enrichment of the AAM EUR and ALL strata GWAS meta analyses for genes specifically expressed in GTEx tissues. Test statistics calculated by LDSC-SEG represent one-sided tests, i.e. that the coefficient is greater than zero. Corresponds to Supplementary Figure 9.
ST18	660 top AAM genes	The 660 high-confidence AAM genes identified by G2G.	Highest G2G scoring gene at each of the 1080 AAM signals and implicated by at least 2 functional sources in the discovery analysis. Column headers are as in ST13 with the addition of: Full gene name; Function: gene function (both by STRING); Monogenic disorder: monogenic disorder associated with this gene (by OMIM); Cluster Allocation: early weight trajectory (see ST19); GnRH RNAseq trajectory: GnRH neuron trajectory; DDR Summary: gene is implicated in DDR process (by any source shown in ST34).
ST19	Top gene per 1080 signal	The highest G2G scoring gene at each of the 1080 AAM signals.	For each of the 1080 genome-wide significant independent signals from ST2, the highest G2G scoring gene in the discovery G2G analysis, accompanied by the top 3 scoring genes and their G2G statistics. Also matched associations for age at natural menopause and BMI.
ST20	BMI coloc	Colocalisation between AAM GWAS signals with sex-combined adult BMI.	For menarche signals exhibiting associations towards bmi (at p<4.6x10-5), colocalisation statistics with sex-combined adult BMI. SNP: rsid of AAM GWAS signal; CHR: chromosome; Position: chromosomal position in GRCh37; Discovery: discovery GWAS [EUR or ALL strata]; Top G2G Gene: top G2G scoring gene at this signal; AAM-increasing Beta: effect estimate on AAM (in the discovery GWAS) aligned to the AAM-increasing allele; AAM SE: standard error; AAM-increasing Allele; Other Allele; AAM-increasing Allele Freq: frequency of the AAM-increasing allele (in the discovery GWAS); AAM P: p-value for AAM association (in the discovery GWAS); Matched BMI Beta: effect estimate for the AAM-increasing allele on BMI; BMI SE: standard error; BMI P: p-value for the ANM association; H0 PP BMI; posterior probability of no association in this region with AAM or ANM ; H1 PP BMI; posterior probability of association in the region only with AAM; H2 PP BMI; posterior probability of association in the region only with ANM, H3 PP BMI; posterior probability of a colocalised AAM and ANM signal with different causal variants, H4 PP BMI; posterior probability of a colocalised AAM and ANM signal with the same causal variant; Coloc SNP A0 A1 BMI; likely shared causal variant (chr_pos_a0_a1); Coloc Direction BMI: directions of effect of the shared causal variant on AAM and BMI.
ST21	weight traj.	Weight trajectory allocation and look-up of 1080 AAM signals in longitudinal childhood body weight data and adult BMI	SNP: variant identifier either as rsID or CHR:BP_a0_a1; Assigned gene: highest G2G scoring gene at each of the 1080 AAM signals and implicated by at least 2 functional sources in the discovery analysis; Cluster: which weight trajectory the SNP is assigned to based on its association with body weight from age 0-8; Weight at X: effect estimate on body weight at age X (Z-transformed weight in kilograms) per AAM increasing allele; Adult BMI: effect estimate on adult BMI (kg/m2)per AAM increasing allele; N: sample size; Beta: effect estimate; SE: standard error; P: p-value for association; Proxy: for signals not present in the childhood body weight data, we identified proxies using the UKBB White European dataset (within 1 megabase of the reported signal and r2>0.6), choosing the variant with the highest r2 value; R2: r2 value of proxy. Corresponds to Figure 4.
ST22	weight traj. results & MR	Weight trajectories and Mendelian Randomisation	Mean trajectory for each of the three AAM SNP clusters on childhood body weight (aligned to the AAM decreasing allele). Mendelian randomisation (MR) results using the three AAM SNP clusters as separate exposures and the 12 childhood body weight measures and adult BMI as outcomes. Outcome: outcome variable in clustering and MR analysis; Exposure (aligned to AAM decreasing allele): exposure variable in clustering and MR analysis; Method: whether results are based on clustering or MR analysis; Beta/mean: effect estimate (clustering: average effect of all AAM SNPs in cluster on weight (z-transformed)) (MR: effect of 1 year earlier AAM on weight (z-transformed)/BMI); SE: standard error; P: p value for the association; Lower CI: lower 95% confidence interval bound for effect estimate; Upper CI: upper 95% confidence interval bound for effect estimate; N SNPs: number of SNPs being tested. Corresponds to Supplementary Figure 12.
ST23	660 genes pathways	Biological pathways enriched by the 660 high confidence AAM genes.	The 660 high-confidence AAM genes (from ST18) were entered into pathway enrichment tests using gProfiler. Column headers are: Source: pathway source [GO:BP/KEGG/REAC]; Term name: pathway name; Term ID: pathway unique identifier; Term size: total number of genes in this pathway; Intersection size: number of high-confidence AAM genes in this pathway; Unadj. pval: unadjusted p-value for enrichment; Adj. pval: Bonferroni adjusted p-value; Intersection: names of intersecting genes. Corresponds to Figure 4.
ST24	660 genes pathway cluster	Global enriched pathway clusters.	The significantly enriched pathways from ST23 were taken forward and clustered to identify pathway groups that appear enriched. Cluster number; numbering of pathway cluster, Cluster name; representative name of pathways in cluster, Most sig. pathway; most significant pathway in cluster, Most sig. pathway pval; most significant pathways' p-value, Strongest enrichment pathway; pathway in cluster showing largest overlap with menarche genes, N pathways; number of all pathways in cluster, All pathways; names of all pathways in cluster, Core genes; genes in common between all pathways in cluster. Corresponds to Figure 4.
ST25	weight traj. pathways	Biological pathways enriched by the 660 high confidence AAM genes separated into ‘early weight gain’ and ‘no early weight gain’ genes	The 660 high-confidence AAM genes (from ST18) were split into ‘early weight gain’ and ’no early weight gain’ genes based on ST21 and entered into pathway enrichment tests using gProfiler. Column headers as in ST23. Corresponds to Figure 4.
ST26	weight traj.path. clust	Pathway clusters for genes within the two weight trajectories.	The significantly enriched pahtways from ST25 were taken forward and clustered to identify pathway groups that appear enriched. Column headers as in ST22. Corresponds to Figure 4.
ST27	MAGMA GnRH enrich.	Genome-wide MAGMA enrichment for genes within the different GnRH trajectories.	GnRH Trajectory; expressional trajecotry in GnRH RNAseq data, NGENES; number of genes within trajectory with available human data, BETA BETA: the regression coefficient of the variable, BETA_STD; the semi-standardized regression coefficient, corresponding to the predicted change in Z-value given a change of one standard deviation in the predictor gene set (ie. BETA divided by the variable’s standard deviation), SE: the standard error of the regression coefficient, P; p-value for the association, FDR-corrected P; FDR-corrected P-value. Corresponds to Figure 5.
ST28	GPCRs in AAM	Brain-expressed GPCRs implicated in AAM by G2G.	Gene name; name of brain-expressed GPCR, EUR G2G rank; genome-wide rank of each gene (out of 4689) in the EUR-only GWAS to Genes output, EUR G2G score; score of each gene, EUR G2G centile; accompanying score centile for each gene, EUR G2G signals; independent GWAS signals mapping to each gene, EUR G2G N analyses; number of concordant predictors for each gene, P values in BMI GWAS; lookup of pvalues for each independent signal in a UK Biobank GWAS of BMI, Any of the signals significant (p<5e-8) in BMI?; are any of the aforementioned significant at a genome wide significance level [yes/no], H4 PP with BMI GWAS; what is the posterior probability of the same causal variant driving the association in the menarche and BMI GWAS at the locus surrounding each of the independent signals, colocalisation between menarche & BMI; is there evidence of colocalisation between the menarche and BMI GWAS [yes/no]. Extended colocalisation summary statistics can be found in ST20. Corresponds to Figure 6.
ST29	BRET Assay	BRET saturation data from HEK293 cells co-transfected with a constant amount of MC3R-RlucII donor construct and increasing amounts of the GPR83-Venus acceptor construct.	group; denotes transfected construct [MC3R-RLucII:sVenus/MC3R-RLucII:GPR83-Venus], Venus/RlucII; transfected construct amount, netBRET; observed BRET signals per group and tranfected construct amount over four replicates. Corresponds to Supplementary Figure 16.
ST30	cAMP Assay	Time-resolved NDP-aMSH-stimulated cAMP production in HEK293 cells transfected with MC3R or co-transfected with both MC3R and GPR83.	Time (minutes); cAMP production was measured in 0.5 minute intervals and over 35 minutes, Mock; cAMP production levels in cells transfected with an empty pcDNA3.1(+) plasmid over 6 replicates, GPR83-WT only; cAMP production levels in cells transfected with GPR83 over 6 replicates, MC3R only; cAMP production levels in cells transfected with MC3R over 6 replicates, GPR83-WT + MC3R; cAMP production levels in cells transfected with GPR83 and MC3R over 6 replicates. Corresponds to Figure 6.
ST31	cAMP AUC	Area under the curve calculation ST30 data.	group; [Mock/GPR83 only/MC3R only/GPR83-WT + MC3R], AUC; area under ther curve. Corresponds to Supplementary Figure 16.
ST32	Menopause coloc	Colocalisation between AAM GWAS signals with age at natural menopause (ANM).	For menarche signals exhibiting associations towards menopause (at p<4.6x10-5), colocalisation statistics with age at menopause. Column headers as in ST20.
ST33	Menopause signals coloc	Colocalisation between reported age at natural menopause (ANM) GWAS signals with AAM (EUR strata) and adult BMI.	For menopause signals exhibiting associations towards menarche (at p<1.7×10-4), colocalisation statistics with age at menarche. Column headers as in ST20.
ST34	DDR gene list	Lists of genes implicated in DNA damage sensing and repair (DDR) processes.	Two custom-curated DDR gene lists: Jackson DDR (by Stephen Jackson's laboratory); Ruth DDR (as reported by Ruth et al. 2021 PMID: 34349265). The other 3 gene lists are from Gene Ontology (GO) pathways (GO DNA Repair [GO:0006281], GO Response to DNA damage stimulus [GO:0006974]) and Reactome pathways (DNA Repair [R-HSA-73894]).
ST35	660 GTEx expression	Expression levels of 660 high-confidence menarche genes in all 54 GTEx (v8) tissues.	Gene; gene name and expression levels in transcripts per million in the following tissues; Cervix - Ectocervix, Cervix - Endocervix, Fallopian Tube, Ovary, Uterus, Vagina, Adipose - Subcutaneous, Adipose - Visceral (Omentum), Adrenal Gland, Brain - Amygdala, Brain - Anterior cingulate cortex (BA24), Brain - Caudate (basal ganglia), Brain - Cerebellar Hemisphere, Brain - Cerebellum, Brain - Cortex, Brain - Frontal Cortex (BA9), Brain - Hippocampus, Brain - Hypothalamus, Brain - Nucleus accumbens (basal ganglia), Brain - Putamen (basal ganglia), Brain - Spinal cord (cervical c-1), Brain - Substantia nigra, Breast - Mammary Tissue, Artery - Aorta, Artery - Coronary, Artery - Tibial, Bladder, Cells - Cultured fibroblasts, Cells - EBV-transformed lymphocytes, Colon - Sigmoid, Colon - Transverse, Esophagus - Gastroesophageal Junction, Esophagus - Mucosa, Esophagus - Muscularis, Heart - Atrial Appendage, Heart - Left Ventricle, Kidney - Cortex, Kidney - Medulla, Liver, Lung, Minor Salivary Gland, Muscle - Skeletal, Nerve - Tibial, Pancreas, Pituitary, Prostate, Skin - Not Sun Exposed (Suprapubic), Skin - Sun Exposed (Lower leg), Small Intestine - Terminal Ileum, Spleen, Stomach, Testis, Thyroid, Whole Blood.

### Sheet: ST1 | Cohorts
Abbreviation	Full Study name	N	Mean age (SD)	Mean AAM (SD)	SNP array	Imputation reference panel	Specific Menarche question
ALSPAC	Avon Longitudinal Study of Parents and Children	9283	Mothers: 28.48 (4.67), Children Subjects were asked over multiple questionnaires starting at approximately age 97 months up to 17 years. The first-reported age at onset of menarche was used.	Mothers: 12.82 (1.47), Children: 12.67 (1.13)	Mothers: Illumina human660W-quad, Children: Illumina HumanHap550 quad	HRC	Mothers: How old were you when your periods first started?, Children; The first-reported age at onset of menarche was used. Either "How old was your daughter when she had her first period?" was asked to the childs mother or "How old were you when you had your first period?" was asked to the young adult at several questionnaire sweeps.
ARICWHITE	Atherosclerosis Risk in Communities	3120	55.2 (5.4)	12.9 (1.5)	Affymetrix 6.0	1000HG Cosmopolitan panel (version 3, March 2012 release)	How old were you when your menstruation started?
CARL	INGI-CARLANTINO	294	47.2 (17.2)	12.9 (1.6)	Illumina 370K	1000 Genomes phase I v3 reference set	How old were you when your menstruation started?
CILENTO	CILENTO	625	50.4 (18.7)	13.2 (1.6)	Illumina 370K or Illumina OmniExpress 700K	1000G Phase I Integrated Release Version 3 Haplotypes	How old were you at the time of your first menstrual period?
CROATIA Korcula	CROATIA	507	54.9 (14.1)	13.7 (1.6)	Illumina HumanHap 370CNV	1000G Phase 1 v3 March 2012	What age were you when you had your first period?
CROATIA Vis	CROATIA	524	56.6 (15.8)	13.5 (1.6)	Illumina HumanHap 300v1	1000G Phase 1 v3 March 2012	What age were you when you had your first period?
EGCUT-370	Estonia Biobank Study	1284	45.8 (15.2)	13.4 (1.6)	Illumina Human370CNV	1000Genomes ver1	"How old you where when you had your first menstruation event?", "How long were your menstrual period in the age 25 to 35?", "How long after your first menstruation did your menstrual periods became regular?"
EGCUT-OmniX	Estonia Biobank Study	3036	48.6 (17.1)	13.6 (1.5)	Illumina OmniExpress	1000Genomes ver1	"How old you where when you had your first menstruation event?", "How long were your menstrual period in the age 25 to 35?", "How long after your first menstruation did your menstrual periods became regular?"
EPIC	European Prospective Investigation into Cancer and Nutrition ‐ Obesity study cohort	10640	58.7 (9.0)	12.9 (1.8)	Affymetrix UK Biobank chip	1000G v3 March 2012	How old were you when you had your first menstrual period?
FVG	Italian Network of Genetic Isolates - Fruili Venezia Giulia	633	51.7 (17.5)	13.1(1.6)	Illumina OmniExpress	1000G	How old were you when your menstruation started?
GOYA-CASES	Genomics of Obesity in Young Adults (Obese subgroup)	1780	28.9 (4.3)	12.8 (1.3)	Illumina 610K Quad	1000G v3 March 2012	How old were you when you had your first menstrual period?
GOYA-CONTROLS	Genomics of Obesity in Young Adults (Non-obese subgroup)	1746	29.1 (4.3)	13.3 (1.3)	Illumina 610K Quad	1000G v3 March 2012	How old were you when you had your first menstrual period?
GS	Generation_Scotland:Scottish Family Health Study	2275	51.6 (13.6)	12.9 (1.5)	Illumina OMNIexpress+exome	1000G Phase 1 v3 March 2012	What age were you when you had your first period?
HBCS	The Helsinki Birth Cohort Study	902	range 59-70	13.0 (NA)	Illumina 610k Quad	1000 Genomes Project	-
INCHIANTI	Invecchiare in Chianti	553	68.6 (15.1)	13.3 (1.4)	Illumina HumanHap 550K	Phase I v3	How old were you when you had your first menstrual period?
InterAct cases	The EPIC-InterAct Study	3157	55.9 (8.0)	13.0 (1.6)	Illumina 660w quad and Illumina CoreExome chip	1000G v3 March 2012	Age when you stopped having your periods
InterAct cohort	The EPIC-InterAct Study	5482	52.0 (9.4)	13.1 (1.5)	Illumina 660w quad and Illumina CoreExome chip	1000G v3 March 2012	Age when you stopped having your periods
KORAF3	Cooperative Health Research in the Augsburg Region, Follow up for Study S3	1550	56.9 (12.6)	13.5 (1.5)	Illumina Omni 2.5 and Illumina Omni Express	1000g phase1 all	At what age did you have your first menstruation/period (menarche)?
KORAF4	Cooperative Health Research in the Augsburg Region, Follow up for Study S4	1462	55.5 (13.1)	13.5 (1.5)	Affymetrix Axiom	1000g phase1 all	At what age did you have your first menstruation/period (menarche)?
LifeLines	LifeLines	7485	51.5 (10.6)	13.2 (1.5)	Illumina CytoSNP-12v2	1000 Genomes, Phase1 v3	How old were you when you got your first menstrual period?
NEO	Netherlands Epidemiology of Obesity	2949	55.8 (5.9)	12.9 (1.5)	Illumina HumanCoreExome-24v1_A Beadchip	2011 v3	How old were you when your menstruation started?
NHS_Affymetrix	Nurses' Health Study_Affymetrix	4159	56.4 (6.75)	12.5 (1.4)	Affymetrix	1000G Phase I Integrated Release Version 3 Haplotypes (2010-11 data freeze, 2012-03-14 haplotypes)	At what age did your menstrual periods begin?___ years of age
NHS_Illumina	Nurses' Health Study_Illumina HumanHap	4586	52.6 (9.88)	12.5 (1.4)	Illumina HumanHap	1000G Phase I Integrated Release Version 3 Haplotypes (2010-11 data freeze, 2012-03-14 haplotypes)	At what age did your menstrual periods begin?___ years of age
NHS_OmniExpress	Nurses' Health Study_OmniExpress	3336	56.5 (6.66)	12.5 (1.4)	Omni Express	1000G Phase I Integrated Release Version 3 Haplotypes (2010-11 data freeze, 2012-03-14 haplotypes)	At what age did your menstrual periods begin?___ years of age
NTR	Netherlands Twin Register	4084	41.4 (14.1)	13.6 (1.3)	Multiple: Illumina 370,660,1M. Affymetrix-Perlegen, Affymetrix 6.0	March 2012 1000G Phase 1	How old were you when you had your first menstrual period?
NFBC1966	Northern Finnish Birth cohort	2595	31.0 (0)	12.9 (NA)	(Illumina Human CNV370-duo Bead Array	1000 Genomes Project
ORCADES	Orkney Complex Disease Study	1039	55.0 (13.7)	12.9 (1.4)	Illumina Hap300, Omni, OmniX	1000Genomes Phase1 v3	How old were you when you had your first menstrual period?
QIMR	QIMR Adult Cohort	10093	36.8 (12.7)	13.0 (1.4)	Illuminia 370, 610, 660, CoreExome & PsychArray	1000-Genomes Phase 3 v5 reference (imputed using the UM Imputation cluster)	.At what age did you have your first menstrual period? _____ years
SARDINIA	SardiNIA	3665	43.3 (17.3)	13.1 (1.6)	OmniExpress + MetaboChip + ImmunoChip + ExomeChip	1000 Genomes Project	“At what age did your menstrual periods begin?”
SHIP-TREND	Study of Health in Pomerania - Trend	536	50.0 (13.2)	13.3 (1.5)	Illumina Omni 2.5	1000Gv3	At what age did your menstrual periods begin?
TWINGENE	TWINGENE	4596	58.1 (8.1)	13.5 (1.5)	Illumina HumanOmniExpress-12v1 beadchip.	1000Gv3	How old were you when you had your first menstrual period?
TWINSUK	TWINSUK	4848	54.4 (15.3)	13.0 (1.6)	Illumina (HumanHap300, HumanHap610Q)	1,000 Genomes Phase I integrated variant set release (SHAPEIT2) released on 16 Jun 2014	How old were you when you had your first period? \ years
VB	Val Borbera	980	54.7 (17.9)	12.9 (1.5)	HumanCNV370-Quadv3_C or HumanOmniExpress-12v1_H	1000G_phase1integrated_v3	How old were you when your menstruation started?
AGES	Age, Gene/Environment Susceptibility-Reykjavik Study (AGES-Reykjavik)	1863	76.3 (5.5)	13.6 (1.4)	Illumina Hu370CNV	GIANT.phase1_release_v3.20101123	Age when menstrual periods began
FHS	Framingham Heart Study	3801	42.5(10.0)	12.8 (1.5)	Affy 500K + 50K gene-based	1000G (All ethnicity) 3/14/2012	Gen 3 cohort: How old were you when you had your first menstrual period (menses)?; Offspring cohort: Age periods started?
RSI	Rotterdam Study I	3412	69.6 (9.3)	13.5 (1.6)	Illumina HumanHap 550K	1kg PhaseIv3	“How old were you when you had your first menstrual period?”
RSII	Rotterdam Study 2	1136	65.1 (8.4)	13.3 (1.6)	Illumina HumanHap 550K	1kg PhaseIv3	“How old were you when you had your first menstrual period?”
RSIII	Rotterdam Study 3	1671	56.2 (6.1)	13.1 (1.6)	Illumina HumanHap 550K	1kg PhaseIv3	“How old were you when you had your first menstrual period?”
WGHS	Women's Genome Health Study	23268	54.7 (7.1)	12.4 (1.4)	HumanHap 300 duo "+"	1000 G phase I, v. 3 March 2012	At what age did your periods begin? 9 or younger; 10; 11; 12; 13; 14; 15; 16; 17 or older.
BMDCS	The Bone Mineral Density in Childhood Study	461	12.7 [9.6 - 15.9]	12.6	Illumina Infinium Omni Express plus Exome	HRC panel (r1.1 2016)	-
CHOP	The Children’s Hospital of Philadelphia Study	741	22.5 [12-32]	12.3 (NA)	Illumina HumanHap 550v1,550v3,660	HRC 1.1	-
Raine	The Western Australia Pregnancy Cohort (Raine) Study	692	Birth cohort range: 1989-1992	12.8 (NA)	Illumina Human 660W Quad Array	HRC	At what age did you get your first period? ______ years. If you remember the date, please enter dd/mm/yyyy
deCODE	deCODE Genetics	39420	YoB: mean: 1934.194 (Standard deviation: 13 years)	-	-	Icelandic specific	-
Reproductive Cancer Consortiums data
BCAC cases	Breast Cancer consoortium cases data	73066	Various	Various	A combination of iCOGS chip (28,679) and the ONCOArray (44,387)	1000G v3	Wording of question varies between studies
BCAC controls	Breast Cancer consoortium controls data	48140	Various	Various	A combination of iCOGS chip (16,814) and the ONCOArray (31,326)	1000G v3	Wording of question varies between studies
OCAC cases	Ovarian Cancer consoortium cases data	8717	Various	Various	ONCOArray	1000G v3	Wording of question varies between studies
OCAC controls	Ovarain Cancer consoortium controls data	7892	Various	Various	ONCOArray	1000G v3	Wording of question varies between studies
UK Biobank
UKBB	UK Biobank	238040	56.6 (8.0)	13.0 (1.6)	Affymetrix UK Biobank chip	1000 Genomes Phase 3	"How old were you when your periods started?"
23and Me
23andMe	The 23andMe Research Program	76831	49.9 (15.5)	13.0 (1.6)	Custom	March 2012 ‘v3’ release of 1000 Genomes	How old were you when you had your first menstrual period? (<8, 8-9, 10-11, 12-13, 14-15, 16+, not sure) [responses were mapped to ages 7,9,11,13,15,17]
East Asian Data
BBJ	Biobank Japan	66643	56.6 (7.9)	13.9 (NA)	Illumina Human OmniExpress BeadChip with a subset additionally Infinium HumanExome BeadChip	1000 Genomes Project	“How old were you at the time of your first menstrual period”
CKB	China Kadoorie Biobank	54246	50.3 (10.4)	15 (2)	Custom Affymetrix Axiom® array	TOPMed r2	"How old were you when you had your first menstrual period?"
KoGES	Korean Genome and Epidemiology Study	45615	54.2 (8.3)	15.3 (1.8)	Korean chip	1000 Genomes Project Phase 3 data	NA

### Sheet: ST2 | 1080 signals
SNP	CHR	POS	ALLELE1	ALLELE0	Discovery MA	ALLELE1 freq. (discovery)	European strata MA			All strata MA			East Asian strata MA
							Beta	SE	P	Beta	SE	P	Beta	SE	P
1:165407590_AAT_A	1	165407590	A	AAT	EUR	0.0974	-0.0574	0.0061	5.7e-21	-0.0574	0.0061	5.7e-21	NA	NA	NA
rs10489815	1	58949510	A	C	EUR	0.1819	-0.0251	0.0035	7.82e-13	-0.0267	0.0033	5.92e-16	-0.0397	0.0099	6.2e-05
rs10753223	1	180745006	A	G	EUR	0.4905	-0.0149	0.0027	2.78e-08	-0.0126	0.0024	1.46e-07	-0.0033	0.0055	0.5516
rs10797047	1	154149240	A	G	EUR	0.3922	-0.0201	0.0028	2.68e-13	-0.0167	0.0024	1.38e-12	-0.0073	0.0046	0.1133
rs10874286	1	82562877	A	C	EUR	0.3592	0.0185	0.0028	4.53e-11	0.0146	0.0025	2.61e-09	0.0022	0.005	0.6666
rs10908419	1	154567699	A	G	EUR	0.4896	-0.0174	0.0027	7.14e-11	-0.016	0.0023	3.45e-12	-0.0121	0.0046	0.00815
rs10912256	1	188120914	A	G	EUR	0.8666	0.0243	0.0041	3.2e-09	0.0212	0.0033	1.98e-10	0.0152	0.0057	0.00725
rs10913213	1	176563260	C	G	EUR	0.6598	0.0194	0.0028	6.27e-12	0.019	0.0028	7.11e-12	0.0084	0.0137	0.5384
rs10915840	1	225668524	A	G	EUR	0.2749	-0.0199	0.003	5.23e-11	-0.015	0.0027	1.49e-08	0.001	0.0055	0.8534
rs10921669	1	194797981	A	C	EUR	0.4909	0.0164	0.0027	1.54e-09	0.0126	0.0023	7.53e-08	0.0016	0.0046	0.731
rs11061	1	33789670	A	G	EUR	0.2361	0.022	0.0031	2.63e-12	0.0203	0.0028	2.44e-13	0.0144	0.0059	0.01505
rs11121624	1	10850371	A	G	EUR	0.1337	0.0248	0.004	9.39e-10	0.0179	0.0031	6.94e-09	0.0083	0.0048	0.08492
rs11163482	1	82939537	T	C	EUR	0.5985	0.0199	0.0028	8.89e-13	0.0167	0.0024	2.1e-12	0.0081	0.0046	0.07738
rs11165924	1	98375448	A	G	All strata	0.7098	0.0252	0.0033	3.52e-14	0.0226	0.0031	1.42e-13	0.0086	0.0076	0.2598
rs11210476	1	74995450	A	G	EUR	0.4401	-0.0508	0.0027	1.08e-79	-0.0462	0.0025	1.66e-75	-0.0142	0.0071	0.04599
rs11240695	1	204158132	A	C	EUR	0.2483	-0.0301	0.0031	1.38e-22	-0.0315	0.0028	6.63e-29	-0.039	0.0071	4.77e-08
rs11264387	1	155563152	A	C	EUR	0.2674	0.0175	0.003	7.52e-09	0.0176	0.0027	4.25e-11	0.0178	0.0056	0.001468
rs113184243	1	27064382	T	G	EUR	0.0812	-0.0366	0.005	3.42e-13	-0.0357	0.005	6.82e-13	0.0048	0.0349	0.8904
rs11582775	1	22127062	T	C	EUR	0.8657	0.0241	0.004	2.43e-09	0.018	0.0031	9.74e-09	0.0087	0.005	0.08264
rs11585780	1	115237065	A	T	EUR	0.5064	0.0149	0.0027	2.82e-08	0.0133	0.0023	1.01e-08	0.0086	0.0047	0.06852
rs12040029	1	213451958	T	C	EUR	0.126	-0.0367	0.0046	1.69e-15	-0.0348	0.0042	1.14e-16	-0.0256	0.0102	0.01211
rs12042107	1	91196176	T	C	EUR	0.4521	-0.0175	0.0027	1.68e-10	-0.0156	0.0024	6.51e-11	-0.0096	0.0049	0.04859
rs12125335	1	21385436	T	C	EUR	0.8584	-0.0381	0.0041	8.95e-21	-0.0376	0.0039	6.48e-22	-0.0318	0.0137	0.0201
rs12126422	1	7764413	T	C	EUR	0.1966	0.0233	0.0035	2.42e-11	0.0201	0.0031	1.4e-10	0.0068	0.0071	0.3353
rs12127887	1	7033885	C	G	EUR	0.6761	-0.0207	0.0029	6.82e-13	-0.0165	0.0024	1.52e-11	-0.0057	0.0046	0.2168
rs12141381	1	194522584	A	G	All strata	0.2899	0.0131	0.003	1.47e-05	0.0146	0.0026	1.68e-08	0.0187	0.005	0.0001875
rs1215540	1	90075604	T	C	All strata	0.822	0.0194	0.0038	3.26e-07	0.0194	0.0031	7.2e-10	0.0193	0.0056	0.000526
rs12403609	1	150676485	T	C	EUR	0.492	0.0176	0.0027	5.1e-11	0.0147	0.0023	2.24e-10	0.0061	0.0046	0.1854
rs12741932	1	41621182	A	C	EUR	0.886	0.0331	0.0043	2.59e-14	0.026	0.0036	2.46e-13	0.0117	0.0062	0.06052
rs1338188	1	67029862	T	C	EUR	0.1442	-0.0253	0.0039	5.02e-11	-0.02	0.0034	5.7e-09	0.0006	0.0076	0.9321
rs1415025	1	35119991	T	C	All strata	0.3255	0.0129	0.0029	1.07e-05	0.014	0.0025	2.4e-08	0.0172	0.0049	0.0004275
rs1475173	1	96993374	A	C	EUR	0.2543	-0.0241	0.0031	7.75e-15	-0.0216	0.0028	3.38e-14	-0.008	0.0073	0.2727
rs150351382	1	214017806	A	G	EUR	0.976	0.0691	0.0098	2.09e-12	0.0691	0.0098	2.09e-12	NA	NA	NA
rs1509031	1	163254402	T	C	All strata	0.7686	0.0157	0.0031	4.69e-07	0.0157	0.0028	3.12e-08	0.0158	0.0069	0.02282
rs16834280	1	31717050	C	G	EUR	0.8302	0.022	0.0037	3.65e-09	0.0163	0.0033	5.52e-07	-0.0017	0.0066	0.8033
rs17365357	1	53045440	A	G	EUR	0.0908	0.0325	0.0047	6.88e-12	0.0287	0.0044	1.13e-10	0.0003	0.0129	0.9791
rs1738045	1	44721739	A	G	EUR	0.2957	0.0185	0.0029	2.86e-10	0.0168	0.0026	7.39e-11	0.011	0.0054	0.04086
rs1891850	1	38795252	T	G	EUR	0.3876	0.0158	0.0028	1.1e-08	0.0147	0.0024	1.32e-09	0.011	0.005	0.02789
rs2273298	1	10218377	A	G	EUR	0.8713	-0.0235	0.004	4.9e-09	-0.0205	0.0032	8.71e-11	-0.0156	0.0051	0.0023
rs2343506	1	162892924	A	C	EUR	0.4124	-0.0228	0.0027	1.04e-16	-0.0198	0.0024	4.51e-16	-0.0087	0.0053	0.09807
rs2459998	1	2138679	A	G	EUR	0.6054	-0.0167	0.0028	1.76e-09	-0.0151	0.0024	2.86e-10	-0.0105	0.0048	0.02945
rs2744682	1	14149249	A	G	EUR	0.1506	0.0366	0.0037	1.24e-22	0.0311	0.003	5.84e-25	0.0209	0.0051	3.6e-05
rs2811218	1	98027316	A	G	All strata	0.1841	-0.0179	0.0034	1.05e-07	-0.0171	0.0031	4.76e-08	-0.0119	0.0085	0.1592
rs2842008	1	163018644	C	G	EUR	0.0544	0.0431	0.0061	1.06e-12	0.0223	0.0041	6.19e-08	0.0044	0.0056	0.4374
rs3101339	1	72748669	A	C	EUR	0.3929	0.0369	0.0027	2.57e-41	0.0343	0.0026	2.34e-39	0.0078	0.0089	0.3831
rs34311402	1	90698713	A	G	EUR	0.2111	0.0198	0.0033	2.29e-09	0.0132	0.0029	4.97e-06	-0.0083	0.006	0.1702
rs35660507	1	65982388	A	G	EUR	0.0213	0.0912	0.0103	1.18e-18	0.0912	0.0103	1.18e-18	NA	NA	NA
rs3767357	1	165403451	A	G	EUR	0.8713	0.0787	0.004	4.3e-87	0.072	0.0033	1.85e-102	0.0556	0.0062	3.03e-19
rs382000	1	213728894	A	G	EUR	0.6562	-0.0155	0.0028	3.57e-08	-0.0155	0.0027	5.69e-09	-0.0153	0.0081	0.05974
rs4512669	1	102521349	A	G	EUR	0.5373	-0.0298	0.0027	2.07e-28	-0.025	0.0023	6.78e-27	-0.0109	0.0046	0.01822
rs4656149	1	168231407	A	G	EUR	0.7249	0.0235	0.003	1.15e-14	0.0188	0.0025	1.15e-13	0.0082	0.0046	0.07809
rs472594	1	228601638	T	C	EUR	0.7851	-0.0209	0.0038	4.36e-08	-0.0151	0.0029	2.86e-07	-0.0066	0.0046	0.1518
rs4970854	1	145569388	T	C	EUR	0.5998	-0.0158	0.0028	1.95e-08	-0.0129	0.0025	3.79e-07	0.0001	0.006	0.993
rs499257	1	44078384	T	C	EUR	0.3224	0.0359	0.0029	4.89e-36	0.0297	0.0025	1.59e-33	0.0122	0.0048	0.01118
rs545608	1	177899121	C	G	EUR	0.1986	-0.0647	0.0033	1.74e-83	-0.0523	0.0028	5.45e-78	-0.0233	0.0051	5.61e-06
rs565692	1	47915175	T	G	EUR	0.3997	0.0151	0.0027	3.24e-08	0.0141	0.0024	1.9e-09	0.0113	0.0046	0.01512
rs56864370	1	146583429	A	G	EUR	0.7294	-0.0182	0.003	2.05e-09	-0.0161	0.0028	1.52e-08	-0.0009	0.0082	0.9088
rs58203599	1	38947394	T	C	EUR	0.0401	-0.0466	0.008	4.87e-09	-0.034	0.0054	2.67e-10	-0.0234	0.0073	0.001436
rs61779781	1	65934354	T	C	EUR	0.5746	-0.03	0.0027	1.16e-28	-0.0297	0.0026	2.82e-29	-0.0239	0.0138	0.08391
rs61828391	1	179732142	A	G	EUR	0.1261	-0.0266	0.0041	5.97e-11	-0.0217	0.0037	4.5e-09	0.0022	0.009	0.8097
rs6427782	1	199798339	A	G	EUR	0.5146	0.0286	0.0027	2.29e-26	0.0265	0.0024	8.37e-29	0.019	0.0051	0.0001696
rs6429838	1	83262934	A	G	EUR	0.5091	-0.0221	0.0027	2.86e-16	-0.0202	0.0025	2.62e-16	-0.0107	0.006	0.07747
rs643428	1	54728858	T	C	EUR	0.5971	-0.0215	0.0028	5.52e-15	-0.019	0.0024	1.57e-15	-0.0115	0.0048	0.01643
rs66461782	1	71533287	A	T	EUR	0.7292	-0.0208	0.003	4.71e-12	-0.0171	0.0026	4.04e-11	-0.0065	0.0051	0.2053
rs6661868	1	174076767	A	G	EUR	0.796	-0.0238	0.0033	8.25e-13	-0.0182	0.0027	1.3e-11	-0.0076	0.0046	0.09704
rs6662130	1	166959890	T	C	All strata	0.815	0.0197	0.0037	1.27e-07	0.0167	0.0031	4.77e-08	0.0105	0.0053	0.04829
rs6670211	1	29576784	A	C	EUR	0.4577	-0.0164	0.0028	2.78e-09	-0.0152	0.0026	9.15e-09	-0.0022	0.0088	0.8012
rs6673984	1	239044841	T	C	EUR	0.7175	-0.021	0.003	1.42e-12	-0.021	0.003	1.42e-12	NA	NA	NA
rs6678140	1	8436802	T	C	EUR	0.6668	-0.0301	0.0029	2.79e-25	-0.0286	0.0027	1.22e-25	-0.0165	0.0081	0.0422
rs6692817	1	7462147	A	G	EUR	0.7187	-0.0226	0.003	8.89e-14	-0.0206	0.0026	7.44e-16	-0.0158	0.0048	0.0009162
rs6700152	1	191397516	A	G	EUR	0.3436	-0.0171	0.0029	2.08e-09	-0.0138	0.0025	2.17e-08	-0.0041	0.0049	0.3978
rs71056102	1	65815413	A	ATTTTCT	EUR	0.4031	0.0223	0.0029	1.13e-14	0.0193	0.0027	3.17e-13	0.0033	0.0067	0.6242
rs7515397	1	19554099	T	G	EUR	0.4054	-0.0172	0.0028	4.79e-10	-0.0111	0.0024	5.12e-06	0.0104	0.0052	0.04624
rs7517340	1	243710190	T	C	EUR	0.1878	-0.0257	0.0035	1.16e-13	-0.0205	0.0029	2.6e-12	-0.0074	0.0055	0.1792
rs7540258	1	151008852	A	G	All strata	0.0921	-0.0267	0.0046	6.6e-09	-0.0232	0.0041	1.11e-08	-0.0109	0.0086	0.2045
rs75865921	1	165568306	A	T	EUR	0.9398	0.0369	0.0056	6.49e-11	0.0342	0.0054	1.63e-10	0.0107	0.0167	0.5213
rs76593957	1	98246494	T	C	EUR	0.0704	0.0445	0.0055	5.18e-16	0.0399	0.0049	2.33e-16	0.0231	0.0105	0.02732
rs80054503	1	72900406	T	C	All strata	0.8651	-0.0343	0.0055	4.53e-10	-0.0338	0.0053	1.82e-10	-0.0269	0.0194	0.167
rs823154	1	205762406	T	C	EUR	0.3993	0.0238	0.0027	2.74e-18	0.0238	0.0027	2.74e-18	NA	NA	NA
rs834233	1	150354276	A	G	EUR	0.3623	0.0225	0.0028	8.29e-16	0.0168	0.0025	1.03e-11	-0.0036	0.0053	0.4948
rs876793	1	237852083	T	C	EUR	0.6521	-0.0167	0.0029	6.99e-09	-0.0128	0.0025	4.75e-07	0.0008	0.0054	0.879
rs10191141	2	77103474	T	C	EUR	0.2744	0.0165	0.003	3.4e-08	0.0131	0.0025	2.76e-07	0.004	0.0049	0.4168
rs1025128	2	60175475	C	G	All strata	0.5351	-0.0141	0.0027	1.9e-07	-0.0149	0.0023	1.58e-10	-0.0173	0.0046	0.0001864
rs11678561	2	164539038	C	G	EUR	0.7273	0.0293	0.003	2.61e-22	0.0223	0.0025	8.43e-19	0.0061	0.0046	0.1798
rs11886864	2	220156531	A	G	EUR	0.8362	-0.0213	0.0037	5.09e-09	-0.02	0.0034	4.87e-09	-0.0105	0.0096	0.2719
rs11893331	2	56577406	A	G	EUR	0.8284	-0.0684	0.0035	2.28e-83	-0.0575	0.003	2.64e-79	-0.0259	0.006	1.49e-05
rs12151442	2	187537847	T	C	EUR	0.7028	-0.0162	0.0029	2.92e-08	-0.0134	0.0027	7.27e-07	0.0035	0.0072	0.6302
rs12478906	2	23786611	T	C	EUR	0.1887	0.0232	0.0035	4.55e-11	0.0232	0.0035	4.55e-11	NA	NA	NA
rs12479311	2	121141060	T	C	EUR	0.2226	0.0237	0.0037	1.8e-10	0.0201	0.0034	5.2e-09	-0.0018	0.0092	0.8478
rs12692299	2	6336542	C	G	EUR	0.4949	0.0177	0.0028	4.11e-10	0.0156	0.0026	1.75e-09	0.0047	0.0065	0.4713
rs12713596	2	67550323	A	T	EUR	0.673	0.0189	0.0029	3.64e-11	0.0161	0.0024	3.61e-11	0.0087	0.0046	0.06197
rs12991919	2	44995766	A	G	EUR	0.373	-0.0225	0.0028	6.87e-16	-0.0211	0.0026	8.46e-16	-0.0103	0.0078	0.186
rs13033444	2	23611438	A	G	EUR	0.7212	0.0199	0.003	3.6e-11	0.0188	0.0027	3.34e-12	0.0143	0.0062	0.02179
rs13035244	2	25134009	T	C	EUR	0.5648	0.0212	0.0027	6.58e-15	0.0192	0.0023	2.15e-16	0.0136	0.0046	0.002766
rs13386862	2	45156324	A	G	All strata	0.388	0.0188	0.0029	4.69e-11	0.0192	0.0024	3.99e-15	0.0202	0.0047	1.59e-05
rs13392139	2	121578767	A	G	All strata	0.9048	-0.0203	0.0053	0.0001342	-0.026	0.0042	6.71e-10	-0.0356	0.0069	2.92e-07
rs1377241	2	50406954	A	G	EUR	0.4825	-0.0164	0.0027	6.8e-10	-0.0138	0.0023	3.88e-09	-0.0047	0.005	0.3418
rs137992273	2	100549610	C	CT	EUR	0.8761	0.027	0.0044	6.59e-10	0.027	0.0044	6.59e-10	NA	NA	NA
rs1406449	2	148495285	T	C	EUR	0.5446	0.0168	0.0027	7.93e-10	0.0152	0.0023	8.27e-11	0.0109	0.0046	0.01777
rs140818559	2	201936101	C	G	All strata	0.9797	-0.0565	0.0098	8.57e-09	-0.0565	0.0098	8.57e-09	NA	NA	NA
rs141730883	2	157765102	T	G	EUR	0.0053	-0.1947	0.0261	8.76e-14	-0.1947	0.0261	8.76e-14	NA	NA	NA
rs142058842	2	156621725	C	G	EUR	0.8317	-0.0664	0.0036	4.21e-77	-0.0667	0.0035	2.26e-80	-0.074	0.019	9.92e-05
rs143949361	2	32518557	T	C	EUR	0.8956	-0.0289	0.0044	8.31e-11	-0.0289	0.0044	8.31e-11	NA	NA	NA
rs145438026	2	157228255	T	C	EUR	0.0648	-0.067	0.0055	6.58e-34	-0.067	0.0055	6.58e-34	NA	NA	NA
rs147742308	2	146937420	T	G	EUR	0.0881	0.0264	0.0048	4.55e-08	0.0211	0.0043	8.41e-07	0.0015	0.0093	0.8729
rs150173534	2	157027583	A	G	EUR	0.0139	0.0737	0.0121	1.13e-09	0.0737	0.0121	1.13e-09	NA	NA	NA
rs150821390	2	24106445	T	C	EUR	0.0271	0.0598	0.0087	5.87e-12	0.0598	0.0087	5.87e-12	NA	NA	NA
rs16867326	2	181379902	T	C	EUR	0.0982	-0.0263	0.0045	4.68e-09	-0.0217	0.0038	1.07e-08	-0.0102	0.0071	0.1507
rs17041869	2	111896243	A	G	All strata	0.813	-0.0158	0.0046	0.0006504	-0.0199	0.0035	8.57e-09	-0.0251	0.0052	1.47e-06
rs1801262	2	182543455	T	C	EUR	0.3742	0.0167	0.0028	4.65e-09	0.0149	0.0027	3.19e-08	-0.0005	0.0084	0.9563
rs1812706	2	17973097	A	C	All strata	0.6427	0.0155	0.003	1.67e-07	0.0154	0.0028	4.7e-08	0.0146	0.0093	0.1136
rs184033703	2	206956138	A	G	EUR	0.0563	-0.0428	0.0059	5.2e-13	-0.0428	0.0059	5.2e-13	NA	NA	NA
rs1881396	2	27844601	T	G	EUR	0.7862	0.0191	0.0033	5.63e-09	0.0136	0.0027	5.38e-07	0.0017	0.0048	0.7256
rs188827378	2	156332680	T	C	EUR	0.987	0.114	0.0165	5.65e-12	0.114	0.0165	5.65e-12	NA	NA	NA
rs1984559	2	135678888	A	G	EUR	0.7931	-0.0261	0.0034	2.63e-14	-0.0231	0.0029	1.37e-15	-0.0157	0.0054	0.003909
rs199879971	2	48016970	C	CT	EUR	0.8061	-0.033	0.0035	1.51e-20	-0.033	0.0035	1.51e-20	NA	NA	NA
rs2083347	2	42968497	T	G	EUR	0.2945	-0.0235	0.003	1.7e-15	-0.0173	0.0025	5.26e-12	-0.0014	0.0047	0.7712
rs2161026	2	206017458	T	C	EUR	0.344	0.0179	0.003	2.57e-09	0.0163	0.0025	9.54e-11	0.0125	0.0046	0.00683
rs2163413	2	226349200	A	G	EUR	0.8144	0.0246	0.0035	2.69e-12	0.0185	0.0028	6.74e-11	0.0072	0.0048	0.1301
rs2164808	2	25377176	T	C	EUR	0.4464	0.0171	0.0027	1.79e-10	0.0171	0.0027	1.79e-10	NA	NA	NA
rs2271758	2	172701157	T	G	EUR	0.4117	-0.0192	0.0027	1.79e-12	-0.0192	0.0024	7.91e-16	-0.0191	0.0049	9.98e-05
rs2302539	2	211000909	A	G	EUR	0.4078	0.0175	0.0027	1.6e-10	0.0132	0.0024	1.94e-08	0.0011	0.0046	0.8118
rs2450280	2	108608018	T	C	All strata	0.3403	0.0178	0.0034	1.77e-07	0.0163	0.0028	3.09e-09	0.0136	0.0047	0.003725
rs2528582	2	159511163	A	G	All strata	0.528	-0.0136	0.0027	4.38e-07	-0.0127	0.0023	4.53e-08	-0.0101	0.0046	0.02738
rs2539679	2	59856713	T	C	EUR	0.1921	-0.0318	0.0034	7.66e-21	-0.0248	0.0028	2.32e-19	-0.0113	0.0047	0.01623
rs2679894	2	105870779	A	G	EUR	0.4331	0.0486	0.0029	1.89e-64	0.0489	0.0026	4.55e-81	0.0498	0.0057	2.68e-18
rs2711422	2	82193604	T	C	All strata	0.6603	-0.0143	0.0029	7.65e-07	-0.0168	0.0025	7.45e-12	-0.023	0.0046	7.03e-07
rs2717043	2	58179019	T	C	EUR	0.6259	0.0206	0.0028	7.31e-14	0.0188	0.0024	9.35e-15	0.0125	0.0051	0.01479
rs2723065	2	65279414	A	G	EUR	0.6146	-0.0179	0.0027	5.64e-11	-0.0128	0.0024	8.59e-08	0.0037	0.0049	0.4492
rs2839831	2	61582717	A	G	EUR	0.8461	0.0396	0.0037	1.41e-26	0.0302	0.0029	7.95e-25	0.0145	0.0048	0.002746
rs2890652	2	142959931	T	C	EUR	0.8328	0.021	0.0036	4.66e-09	0.021	0.0036	4.66e-09	NA	NA	NA
rs3029611	2	166196827	G	GAA	EUR	0.4462	0.0189	0.0028	2.17e-11	0.0143	0.0025	5.94e-09	-0.0001	0.005	0.9815
rs3112198	2	39002142	C	G	EUR	0.3741	0.0154	0.0028	2.56e-08	0.014	0.0026	6.12e-08	0.0042	0.0074	0.5691
rs314936	2	126017807	T	C	EUR	0.5559	0.0183	0.0027	1.07e-11	0.0164	0.0026	1.52e-10	-0.0014	0.0082	0.865
rs34437050	2	73535526	A	G	EUR	0.0132	0.2188	0.0128	3.76e-65	0.2188	0.0128	3.76e-65	NA	NA	NA
rs35426986	2	242538936	T	C	EUR	0.1573	-0.0235	0.0041	1.19e-08	-0.0163	0.0033	1.04e-06	-0.0026	0.0057	0.6527
rs3771300	2	191835596	T	G	EUR	0.5094	-0.015	0.0027	3.99e-08	-0.0148	0.0024	6.66e-10	-0.0144	0.0051	0.004989
rs3791482	2	240066870	A	G	EUR	0.1051	0.0262	0.0045	4.4e-09	0.0226	0.0037	1e-09	0.0147	0.0066	0.02449
rs4417698	2	59318692	T	C	EUR	0.2897	-0.0228	0.0029	9.59e-15	-0.0228	0.0029	9.59e-15	NA	NA	NA
rs4664602	2	153542585	T	C	EUR	0.8255	-0.0393	0.0036	7.99e-28	-0.0352	0.0029	5.12e-34	-0.0277	0.0049	2.12e-08
rs4664837	2	157590976	C	G	EUR	0.2945	0.0226	0.0029	1.39e-14	0.0203	0.0026	6.9e-15	0.0117	0.0056	0.03887
rs4666044	2	28473713	T	G	EUR	0.4077	0.015	0.0027	3.46e-08	0.0145	0.0027	6.06e-08	-0.0027	0.0165	0.8689
rs480530	2	174531473	T	C	EUR	0.0948	0.0293	0.0046	1.39e-10	0.025	0.0035	8.11e-13	0.0189	0.0054	0.0004491
rs4854340	2	623216	A	G	EUR	0.8269	-0.0703	0.0035	1.89e-89	-0.0616	0.0032	4.41e-83	-0.0197	0.0077	0.01036
rs495135	2	169687359	A	G	EUR	0.3407	0.0176	0.0029	6.95e-10	0.0149	0.0024	8.01e-10	0.0079	0.0046	0.08514
rs4954438	2	137559630	T	G	EUR	0.4018	0.0225	0.0027	1.38e-16	0.0169	0.0023	6.03e-13	0.0008	0.0046	0.8554
rs56277911	2	10397352	T	C	EUR	0.0986	0.0386	0.0047	2.54e-16	0.0386	0.0047	2.54e-16	NA	NA	NA
rs62106258	2	417167	T	C	EUR	0.9519	-0.1273	0.0072	4.62e-69	-0.1273	0.0072	4.62e-69	NA	NA	NA
rs62142927	2	51569719	A	C	EUR	0.3552	-0.0162	0.0028	6.65e-09	-0.0141	0.0026	8.57e-08	0.0027	0.0079	0.7343
rs62155874	2	105973094	A	G	All strata	0.8836	0.0296	0.0041	3.6e-13	0.0289	0.0039	1.83e-13	0.0198	0.0151	0.1893
rs62162757	2	85656788	A	C	All strata	0.3011	0.0147	0.0029	3.81e-07	0.016	0.0028	8.31e-09	0.0323	0.0101	0.001413
rs62178808	2	199798748	A	G	EUR	0.3076	0.0525	0.0029	6.54e-73	0.0525	0.0029	6.54e-73	NA	NA	NA
rs6545816	2	60714861	A	C	EUR	0.4554	0.0163	0.0027	1.58e-09	0.0129	0.0024	1.09e-07	-0.0013	0.0055	0.8162
rs6546523	2	69708367	T	C	EUR	0.82	0.0274	0.0035	8.47e-15	0.0243	0.0033	2.33e-13	0.001	0.0097	0.9172
rs6715061	2	65590336	A	G	EUR	0.3303	0.0183	0.0028	1.07e-10	0.015	0.0025	1.14e-09	0.0048	0.005	0.3417
rs6732410	2	121369660	A	G	EUR	0.8281	0.0241	0.0037	8.55e-11	0.019	0.0029	7.22e-11	0.0108	0.0047	0.02198
rs6733172	2	142360384	T	C	EUR	0.7831	-0.036	0.0032	1.69e-28	-0.0279	0.0027	2.11e-24	-0.0081	0.0051	0.1142
rs6735626	2	213403972	A	G	EUR	0.4404	0.0217	0.0027	6.04e-16	0.0213	0.0026	1.25e-16	0.0166	0.009	0.06407
rs6753802	2	203055831	T	C	EUR	0.1128	-0.0457	0.0042	2.7e-27	-0.0407	0.0038	9.98e-27	-0.0192	0.0088	0.02941
rs6753809	2	29171177	A	G	EUR	0.5165	-0.0215	0.0031	2.42e-12	-0.0199	0.0028	2.45e-12	-0.0103	0.0075	0.1688
rs71351504	2	156988215	A	C	All strata	0.9363	0.0349	0.006	5.04e-09	0.0349	0.006	5.04e-09	NA	NA	NA
rs72810660	2	78795615	A	G	All strata	0.3464	0.0139	0.0029	1.55e-06	0.0141	0.0024	7.48e-09	0.0148	0.0046	0.001259
rs72919397	2	174747988	T	C	EUR	0.3438	-0.0198	0.0028	3.64e-12	-0.0197	0.0028	1.67e-12	-0.0182	0.0147	0.2166
rs7559294	2	208908682	C	G	EUR	0.729	0.019	0.003	3.39e-10	0.0152	0.0025	1.68e-09	0.0065	0.0046	0.1536
rs7570167	2	199611990	A	G	EUR	0.3538	-0.0494	0.0028	2.31e-67	-0.0469	0.0024	1.67e-82	-0.04	0.0047	2.11e-17
rs7570255	2	16699432	T	G	EUR	0.3636	0.0164	0.0028	3.94e-09	0.0142	0.0024	4e-09	0.0076	0.0049	0.1214
rs7582977	2	175205513	T	C	EUR	0.9098	-0.0322	0.0048	2.27e-11	-0.0302	0.0045	3.03e-11	-0.0138	0.014	0.3233
rs7590268	2	43540125	T	G	EUR	0.7625	0.023	0.0032	3.64e-13	0.0234	0.003	1.76e-14	0.028	0.0113	0.01307
rs7604546	2	232721258	T	C	EUR	0.7256	-0.0194	0.003	1.2e-10	-0.0177	0.0028	5.17e-10	-0.0037	0.0085	0.6599
rs77704018	2	178608411	A	G	EUR	0.9673	0.0563	0.0079	1.14e-12	0.0563	0.0079	1.14e-12	NA	NA	NA
rs79447298	2	209603849	A	G	EUR	0.8896	-0.0459	0.0043	8.39e-27	-0.0459	0.0043	8.39e-27	NA	NA	NA
rs79789785	2	116477445	T	C	EUR	0.1126	0.0334	0.0043	5.39e-15	0.0334	0.0043	5.39e-15	NA	NA	NA
rs828867	2	74334462	A	G	EUR	0.5418	0.0203	0.0028	6.7e-13	0.0196	0.0024	6.1e-16	0.0176	0.0047	0.0001877
rs842596	2	184257017	C	G	EUR	0.2025	0.0323	0.0036	1.01e-19	0.0283	0.003	1.65e-21	0.019	0.0054	0.0004343
rs9678602	2	230832789	T	C	EUR	0.3476	-0.0169	0.0028	2.3e-09	-0.0144	0.0025	1.06e-08	-0.0048	0.0056	0.3858
rs10049090	3	156797702	A	G	EUR	0.4085	-0.0367	0.0027	5.05e-41	-0.036	0.0024	7.48e-52	-0.0339	0.0048	1.05e-12
rs1010961	3	24254750	A	T	All strata	0.4246	-0.0227	0.0027	2.25e-17	-0.0163	0.0023	3.39e-12	0.0044	0.0048	0.3691
rs10222496	3	114694757	A	C	EUR	0.8976	0.0348	0.0044	3.32e-15	0.0239	0.0032	1.21e-13	0.0115	0.0047	0.01476
rs10460960	3	42308735	A	G	EUR	0.8853	-0.0243	0.0043	1.68e-08	-0.0218	0.0033	2.43e-11	-0.0184	0.005	0.0002348
rs10513818	3	187384852	A	G	EUR	0.9138	0.0318	0.0051	3.86e-10	0.0258	0.0046	1.39e-08	0.0014	0.0103	0.8948
rs115237289	3	44537744	T	C	EUR	0.8927	0.0314	0.0043	3.98e-13	0.0314	0.0043	3.98e-13	NA	NA	NA
rs11711674	3	156532953	T	C	All strata	0.6143	0.0159	0.0027	3.54e-09	0.0161	0.0024	4e-11	0.0172	0.0058	0.003209
rs11715763	3	11703109	A	C	All strata	0.4852	-0.014	0.0028	4.47e-07	-0.0134	0.0024	1.43e-08	-0.012	0.0046	0.009557
rs13067157	3	935726	T	G	All strata	0.3851	-0.0139	0.0029	1.42e-06	-0.0148	0.0025	2.56e-09	-0.0174	0.0049	0.0003613
rs13070445	3	71767000	T	C	EUR	0.856	0.0245	0.0038	1.63e-10	0.0224	0.0035	2.3e-10	0.0105	0.0092	0.251
rs13078875	3	23097388	T	C	EUR	0.3265	0.0198	0.0028	3.12e-12	0.0198	0.0028	1.76e-12	0.0191	0.018	0.2886
rs13080934	3	151800199	T	C	EUR	0.2237	-0.0211	0.0033	9.99e-11	-0.0211	0.0033	9.99e-11	NA	NA	NA
rs13081718	3	87346420	A	G	EUR	0.5683	-0.0184	0.0027	1.67e-11	-0.0153	0.0023	8.05e-11	-0.0064	0.0046	0.1599
rs13100226	3	117590202	T	C	EUR	0.5037	0.0523	0.0027	3.41e-86	0.0471	0.0023	2.85e-92	0.031	0.0047	3.45e-11
rs13319205	3	47800216	A	T	All strata	0.2663	-0.0184	0.0031	2.49e-09	-0.0169	0.0028	1.81e-09	-0.0096	0.0067	0.1551
rs1426029	3	139722955	T	C	EUR	0.7951	0.0187	0.0033	2.01e-08	0.0148	0.0029	2.23e-07	0.0039	0.0056	0.4896
rs146370649	3	51468766	C	G	EUR	0.9764	-0.1285	0.0096	7.16e-41	-0.1285	0.0096	7.16e-41	NA	NA	NA
rs148535477	3	61264543	T	TG	EUR	0.8406	-0.0287	0.0038	7.38e-14	-0.0238	0.0035	7.03e-12	-0.0018	0.0081	0.8278
rs1532607	3	181691750	T	G	EUR	0.2706	-0.0197	0.0031	1.29e-10	-0.0164	0.0026	2.5e-10	-0.0081	0.0049	0.1001
rs157280	3	137487504	T	G	All strata	0.7666	-0.0169	0.0031	5.64e-08	-0.017	0.0029	4.32e-09	-0.0179	0.008	0.02573
rs16859408	3	147107665	T	C	EUR	0.8541	0.0224	0.0038	4.88e-09	0.0204	0.0032	3.58e-10	0.0151	0.0061	0.01313
rs1984870	3	24715135	T	G	EUR	0.4739	0.0401	0.0027	7.53e-50	0.0338	0.0024	3.2e-45	0.0106	0.0052	0.04323
rs2300922	3	185651469	T	C	EUR	0.4162	0.0382	0.0027	9.78e-45	0.0355	0.0025	5.46e-47	0.0231	0.0058	6.49e-05
rs2811529	3	127994160	A	G	EUR	0.7298	-0.0363	0.0031	1.61e-31	-0.0305	0.0027	5.74e-30	-0.0136	0.0053	0.0106
rs2937259	3	114599978	T	C	EUR	0.0805	0.0362	0.0049	1.99e-13	0.0362	0.0049	1.99e-13	NA	NA	NA
rs34261027	3	52490391	A	G	All strata	0.1787	0.0258	0.0035	7.5e-14	0.0252	0.0034	7.21e-14	0.0131	0.0151	0.3853
rs3774358	3	52848896	A	G	EUR	0.2156	-0.0309	0.0033	2.74e-20	-0.0233	0.0027	1.32e-17	-0.0083	0.0047	0.07691
rs3774604	3	53824136	T	C	All strata	0.3331	0.0124	0.0028	9.28e-06	0.0139	0.0025	3.75e-08	0.0211	0.006	0.000406
rs4247450	3	107624530	A	C	EUR	0.3128	-0.0157	0.0029	3.98e-08	-0.0143	0.0028	3.1e-07	0.0162	0.0134	0.2268
rs4377452	3	148806498	T	C	All strata	0.3319	0.0142	0.0029	8.39e-07	0.0144	0.0025	4.72e-09	0.0149	0.0047	0.00163
rs4678416	3	138092747	A	G	EUR	0.812	0.0201	0.0036	2.24e-08	0.0196	0.0034	8.91e-09	0.0154	0.011	0.1625
rs4681554	3	149510262	A	G	EUR	0.1708	0.0206	0.0036	7.76e-09	0.0162	0.0032	4.89e-07	-0.0035	0.0076	0.6463
rs4687496	3	193729225	T	C	All strata	0.4814	0.0126	0.0027	4.43e-06	0.0133	0.0024	1.65e-08	0.0153	0.0046	0.0008985
rs582780	3	172121443	A	G	EUR	0.5759	0.0261	0.0028	2.91e-21	0.0246	0.0026	8.05e-21	0.0098	0.0085	0.2491
rs60090539	3	177386848	T	C	EUR	0.8869	-0.0254	0.0046	2.56e-08	-0.0169	0.0034	7.03e-07	-0.0062	0.0051	0.228
rs60386222	3	190643193	T	G	EUR	0.3806	-0.0165	0.0028	7.33e-09	-0.0129	0.0025	1.86e-07	-0.0019	0.005	0.6965
rs6419866	3	88215169	T	C	EUR	0.8394	-0.0411	0.0038	5.97e-28	-0.0355	0.0034	3.57e-26	-0.0131	0.0075	0.08074
rs6439371	3	132610752	A	G	EUR	0.6471	-0.0296	0.0028	2.72e-26	-0.0266	0.0024	9.2e-28	-0.017	0.005	0.0007238
rs6550828	3	24037673	T	C	EUR	0.2434	-0.0206	0.0031	4.89e-11	-0.0167	0.0026	1.13e-10	-0.0083	0.0046	0.07391
rs66752974	3	137057630	A	C	EUR	0.1657	0.029	0.0036	7.94e-16	0.024	0.0031	4.36e-15	0.011	0.0058	0.05792
rs6773958	3	158790162	A	G	EUR	0.5293	-0.0157	0.0027	6.88e-09	-0.0135	0.0025	3.5e-08	-0.0035	0.0059	0.5558
rs6778080	3	49317338	T	C	EUR	0.2682	0.0436	0.0031	3.93e-46	0.0436	0.0031	3.93e-46	NA	NA	NA
rs6808295	3	181372008	A	G	EUR	0.8133	0.0202	0.0034	3.98e-09	0.015	0.003	4.67e-07	-0.0008	0.006	0.8986
rs73030940	3	19015826	C	G	EUR	0.8018	-0.0215	0.0035	7.27e-10	-0.0207	0.0034	7.31e-10	-0.0105	0.0128	0.4128
rs73035994	3	24206463	T	C	EUR	0.9699	-0.079	0.008	5.51e-23	-0.0668	0.006	3.37e-29	-0.0516	0.0089	8.2e-09
rs7349597	3	135911172	T	C	All strata	0.5002	-0.012	0.0027	8.73e-06	-0.0145	0.0025	4.63e-09	-0.0277	0.0062	8.1e-06
rs73820560	3	1906245	A	C	EUR	0.8585	-0.0294	0.0039	5.42e-14	-0.0285	0.0038	1.04e-13	-0.0065	0.019	0.734
rs7431217	3	68595634	T	C	EUR	0.4085	0.0186	0.0027	1.01e-11	0.0152	0.0024	1.2e-10	0.0052	0.0047	0.2678
rs7616883	3	75215931	T	C	EUR	0.2404	0.0208	0.0032	4.41e-11	0.0186	0.0026	9.1e-13	0.0139	0.0046	0.002378
rs7621959	3	84836962	A	G	EUR	0.0955	0.03	0.0047	1.84e-10	0.0298	0.0047	2.06e-10	0.0041	0.0549	0.9407
rs79147413	3	141209594	A	G	EUR	0.9332	0.0318	0.0054	3.04e-09	0.022	0.0037	1.95e-09	0.0134	0.005	0.007013
rs865809	3	183997735	A	G	EUR	0.232	-0.0372	0.0032	3.21e-31	-0.0286	0.0027	1.14e-26	-0.0086	0.0049	0.07576
rs925649	3	37270864	T	C	EUR	0.402	-0.0159	0.0027	6.61e-09	-0.0144	0.0026	2.56e-08	-0.0024	0.0077	0.7575
rs9310563	3	18435218	T	C	EUR	0.3902	-0.0255	0.0028	3.97e-20	-0.0235	0.0024	4.13e-23	-0.0181	0.0046	8.52e-05
rs9758500	3	86910329	A	G	EUR	0.3762	-0.0422	0.0027	2.33e-53	-0.0337	0.0025	3.21e-42	0.0031	0.0057	0.5907
rs9814387	3	1579312	A	G	EUR	0.3175	0.0182	0.0029	3.95e-10	0.0142	0.0025	8.49e-09	0.0039	0.0047	0.3996
rs9856590	3	115972708	T	C	EUR	0.1701	0.0228	0.0036	4.17e-10	0.0156	0.003	2.11e-07	0.0004	0.0053	0.9321
rs10001740	4	30866392	A	G	EUR	0.4255	-0.0173	0.0027	1.52e-10	-0.0153	0.0023	6.24e-11	-0.0093	0.0047	0.05032
rs10013470	4	28747335	T	G	EUR	0.2614	-0.0331	0.0031	3.7e-27	-0.0323	0.003	2.29e-26	0.0147	0.0237	0.536
rs10026047	4	121727214	A	C	EUR	0.6871	-0.0162	0.0029	3.14e-08	-0.0137	0.0025	2.94e-08	-0.0075	0.0046	0.1047
rs10470983	4	106034941	A	G	All strata	0.4366	0.0186	0.0027	2.67e-12	0.0178	0.0025	2.23e-12	0.0098	0.0085	0.25
rs10641234	4	167420191	A	ATT	EUR	0.492	0.0179	0.0028	2.32e-10	0.0134	0.0025	7.43e-08	-0.0028	0.0054	0.597
rs10857036	4	115996673	T	C	EUR	0.4445	-0.0208	0.0027	2.18e-14	-0.0162	0.0024	1.86e-11	0.0006	0.0052	0.9112
rs10938397	4	45182527	A	G	EUR	0.5705	0.0376	0.0027	2.58e-44	0.0329	0.0024	5.63e-44	0.017	0.005	0.0006712
rs1106995	4	60208272	T	G	EUR	0.7079	-0.0187	0.003	3.21e-10	-0.015	0.0025	2.89e-09	-0.0054	0.0048	0.2687
rs11097755	4	102709308	T	C	EUR	0.5589	0.0174	0.0028	6.37e-10	0.0153	0.0024	2.29e-10	0.0095	0.0047	0.04117
rs11375749	4	164867154	T	TA	EUR	0.3909	-0.0211	0.0036	4e-09	-0.0211	0.0036	4e-09	NA	NA	NA
rs11733954	4	32226664	A	G	EUR	0.3408	-0.0167	0.0028	3.28e-09	-0.0145	0.0025	4.61e-09	-0.0072	0.0052	0.169
rs13120031	4	177465182	T	C	EUR	0.322	0.0186	0.0029	8.5e-11	0.0181	0.0027	1.63e-11	0.0144	0.0077	0.06064
rs13147679	4	776489	A	G	EUR	0.6634	-0.0158	0.0029	3.39e-08	-0.0118	0.0025	2.52e-06	0.0017	0.0053	0.7505
rs13340324	4	118296961	A	C	EUR	0.5054	-0.0151	0.0027	2.66e-08	-0.0114	0.0023	9.91e-07	-0.0009	0.0046	0.8403
rs1351623	4	104587977	T	C	EUR	0.1673	0.0549	0.0036	3.42e-52	0.0383	0.0028	2.29e-41	0.0113	0.0046	0.0148
rs13952	4	83344850	A	T	EUR	0.347	0.0156	0.0028	3.05e-08	0.0119	0.0025	1.2e-06	0.0003	0.005	0.9539
rs17035289	4	106048291	T	C	EUR	0.8315	0.0355	0.0036	7.76e-23	0.0244	0.0031	2.35e-15	-0.0053	0.0059	0.3704
rs182720267	4	104668115	C	G	EUR	0.9804	-0.1032	0.0106	1.35e-22	-0.1032	0.0106	1.35e-22	NA	NA	NA
rs1901847	4	72474689	T	C	All strata	0.5877	-0.0166	0.0034	8.72e-07	-0.0157	0.0029	4.59e-08	-0.0134	0.0055	0.01497
rs2054760	4	153500893	A	G	EUR	0.3213	0.0163	0.0029	1.83e-08	0.0131	0.0024	8.06e-08	0.0052	0.0046	0.2666
rs2664871	4	95146281	T	C	EUR	0.3991	0.0374	0.0027	3.29e-43	0.0326	0.0024	1.83e-41	0.0142	0.0053	0.007694
rs2798225	4	3267342	A	G	EUR	0.5679	0.028	0.0027	3.63e-25	0.0213	0.0023	5.34e-20	0.002	0.0046	0.6668
rs28710890	4	44516672	A	C	EUR	0.6589	-0.0183	0.0028	1.09e-10	-0.0153	0.0024	2.35e-10	-0.0074	0.0046	0.1063
rs28858464	4	45884164	T	C	EUR	0.3034	-0.0225	0.0029	1.73e-14	-0.0221	0.0029	9.01e-15	-0.0156	0.0124	0.2103
rs3074817	4	115140634	T	TAG	EUR	0.2748	-0.0185	0.0031	3.21e-09	-0.0147	0.0026	1.5e-08	-0.0062	0.0047	0.1827
rs34185898	4	162059871	T	G	EUR	0.2264	-0.0213	0.0032	2.33e-11	-0.0193	0.003	9.31e-11	-0.0053	0.0085	0.5336
rs34811474	4	25408838	A	G	EUR	0.226	0.0211	0.0035	1.71e-09	0.0211	0.0035	1.71e-09	NA	NA	NA
rs35224504	4	188827721	T	C	EUR	0.1365	-0.0255	0.0041	3.56e-10	-0.024	0.0037	1.26e-10	-0.0159	0.0093	0.08682
rs376664122	4	43241960	A	C	EUR	0.0025	0.2218	0.04	2.85e-08	0.2218	0.04	2.85e-08	NA	NA	NA
rs4864201	4	130731284	T	C	EUR	0.3533	-0.0221	0.0028	5.32e-15	-0.0187	0.0025	2.82e-14	-0.0081	0.005	0.109
rs528845403	4	104780790	A	AATGTGT	EUR	0.991	-0.2886	0.0209	2.61e-43	-0.2886	0.0209	2.61e-43	NA	NA	NA
rs56268708	4	145382532	C	G	EUR	0.6098	-0.0197	0.0028	1.38e-12	-0.0145	0.0024	2.19e-09	0.0018	0.0049	0.7131
rs569347875	4	104579118	T	C	EUR	0.0463	0.0975	0.0122	1.26e-15	0.0975	0.0122	1.26e-15	NA	NA	NA
rs62305883	4	101963570	T	C	EUR	0.7612	0.0217	0.0032	1.04e-11	0.0208	0.0031	3.74e-11	-0.0091	0.0183	0.6181
rs62316795	4	132621869	A	C	EUR	0.1982	0.0316	0.0035	3.4e-19	0.0252	0.0032	1.97e-15	-0.002	0.0073	0.7821
rs62342064	4	104665972	T	C	EUR	0.1347	0.0508	0.0043	6.39e-32	0.0508	0.0043	6.39e-32	NA	NA	NA
rs6533085	4	104281586	A	T	EUR	0.711	-0.0252	0.0029	1.15e-17	-0.0189	0.0026	5.24e-13	0.0048	0.0057	0.4015
rs6839248	4	170285374	A	G	All strata	0.5564	0.0136	0.0027	4.05e-07	0.0137	0.0024	1.34e-08	0.0144	0.0056	0.009561
rs7664704	4	159866176	A	G	EUR	0.3337	-0.0175	0.0029	1.46e-09	-0.0139	0.0026	1.57e-07	0.0049	0.0066	0.4544
rs10043775	5	147805120	T	C	EUR	0.7313	-0.0197	0.0031	2.26e-10	-0.0168	0.0028	1.11e-09	-0.0061	0.0059	0.2964
rs10063744	5	95649772	C	G	EUR	0.709	-0.0206	0.0029	2.6e-12	-0.0216	0.0026	1.87e-16	-0.0255	0.0058	1.25e-05
rs10471379	5	52658588	C	G	EUR	0.8606	-0.0266	0.0039	7.5e-12	-0.0213	0.0031	4.28e-12	-0.0124	0.005	0.01339
rs10514865	5	58675538	A	C	EUR	0.8199	0.0217	0.0035	5.23e-10	0.0192	0.0032	1.99e-09	0.0061	0.008	0.449
rs10691892	5	141691648	G	GAA	EUR	0.1766	-0.0256	0.0037	4.51e-12	-0.0238	0.0035	7.22e-12	-0.0105	0.0099	0.2931
rs10941225	5	34961480	A	T	EUR	0.4439	0.0191	0.0027	7.82e-13	0.017	0.0025	1.29e-11	0.0009	0.0073	0.9065
rs11134425	5	165833633	A	G	All strata	0.5195	0.0129	0.0027	1.99e-06	0.0134	0.0023	1.01e-08	0.0148	0.0046	0.00126
rs11134473	5	167270818	A	G	EUR	0.84	-0.0293	0.0037	1.25e-15	-0.0227	0.0029	3.62e-15	-0.0119	0.0047	0.01207
rs111652724	5	29188596	A	G	EUR	0.2753	-0.0205	0.0032	2.29e-10	-0.0193	0.0031	5.86e-10	-0.0038	0.0115	0.7445
rs11739351	5	138311742	A	G	EUR	0.6544	-0.0231	0.0028	6e-16	-0.0209	0.0026	1.83e-15	-0.0086	0.0069	0.2133
rs11743511	5	77692819	T	C	EUR	0.7547	0.0179	0.0032	2.11e-08	0.0162	0.0026	8.27e-10	0.0126	0.0047	0.00726
rs11746028	5	180645425	T	C	EUR	0.1742	-0.0343	0.0036	1.06e-21	-0.0336	0.0033	7.12e-24	-0.0288	0.009	0.001439
rs12514158	5	95857763	T	C	EUR	0.5961	0.0166	0.0027	1.11e-09	0.0179	0.0023	1.91e-14	0.0218	0.0046	2.27e-06
rs12517283	5	135684775	A	T	EUR	0.6126	0.0172	0.0027	3.22e-10	0.0147	0.0024	1.16e-09	0.0058	0.0052	0.2692
rs12520398	5	139405072	A	G	EUR	0.3894	-0.0182	0.0027	2.81e-11	-0.0148	0.0025	3.23e-09	0.0026	0.0062	0.6759
rs12658835	5	161275302	A	G	EUR	0.7738	-0.0176	0.0032	4.63e-08	-0.0134	0.0027	8.94e-07	-0.0028	0.0051	0.5813
rs12717948	5	139575273	T	C	All strata	0.2472	0.0164	0.0032	3.05e-07	0.0163	0.0028	9.18e-09	0.0159	0.0061	0.008905
rs13172056	5	77148573	T	G	EUR	0.5075	0.0198	0.0027	2.15e-13	0.0147	0.0023	2.59e-10	-0.0001	0.0046	0.9865
rs13179411	5	133900513	T	G	EUR	0.1589	0.0624	0.0037	1.42e-65	0.0624	0.0037	1.42e-65	NA	NA	NA
rs139697123	5	51434833	A	G	EUR	0.0527	0.0356	0.0063	1.79e-08	0.0356	0.0063	1.79e-08	NA	NA	NA
rs139738208	5	49845428	G	GCAAAA	All strata	0.4498	-0.012	0.0028	2.23e-05	-0.0135	0.0025	4.44e-08	-0.0181	0.005	0.0003203
rs141080753	5	167966122	C	CAG	EUR	0.6283	-0.0255	0.0029	1.03e-18	-0.019	0.0025	1.02e-13	0.004	0.0054	0.4612
rs141344917	5	111134797	A	G	EUR	0.0577	-0.0632	0.0059	1.03e-26	-0.0632	0.0059	1.03e-26	NA	NA	NA
rs1422030	5	168730829	A	G	EUR	0.7869	-0.0318	0.0033	2e-22	-0.0295	0.0031	4.87e-22	-0.0131	0.0087	0.1333
rs1428120	5	153541904	T	G	EUR	0.5739	0.0216	0.0027	1.19e-15	0.0212	0.0027	1.69e-15	0.007	0.015	0.6408
rs146412114	5	87551966	T	C	EUR	0.9805	-0.0638	0.0103	5.97e-10	-0.0638	0.0103	5.97e-10	NA	NA	NA
rs159539	5	60484179	T	C	All strata	0.5697	0.0135	0.0027	4.38e-07	0.0146	0.0024	2.53e-09	0.0207	0.0062	0.000909
rs159755	5	36995205	A	T	EUR	0.4396	0.0151	0.0027	1.97e-08	0.0124	0.0023	9.69e-08	0.0044	0.0046	0.3318
rs1823492	5	165941519	A	G	EUR	0.4435	-0.0226	0.0028	3.6e-16	-0.0213	0.0026	8.09e-17	-0.0138	0.0065	0.03437
rs1862238	5	170346000	A	T	EUR	0.3315	0.019	0.0031	5.15e-10	0.0145	0.0027	6.48e-08	-0.0006	0.0056	0.9181
rs2012027	5	139086415	T	C	All strata	0.7325	0.0193	0.003	1.92e-10	0.0194	0.0027	1.17e-12	0.0196	0.0062	0.001612
rs2070729	5	131819921	A	C	EUR	0.4422	-0.0156	0.0027	8.87e-09	-0.0127	0.0024	8.62e-08	-0.0034	0.0048	0.4801
rs2279516	5	52856504	C	G	EUR	0.5959	0.0211	0.0027	1.05e-14	0.0203	0.0023	5.28e-18	0.018	0.0046	8.1e-05
rs2359874	5	76678176	T	C	EUR	0.6085	-0.0164	0.0028	3.72e-09	-0.0127	0.0024	1.3e-07	-0.0017	0.0048	0.7172
rs247524	5	110877352	A	G	EUR	0.7181	0.0325	0.003	5.45e-28	0.0276	0.0026	3.44e-27	0.0134	0.005	0.007844
rs250722	5	76053020	A	T	EUR	0.8104	0.0194	0.0035	2.13e-08	0.0112	0.0029	0.0001148	-0.0081	0.0053	0.1249
rs254291	5	132179445	T	C	All strata	0.7547	0.0227	0.0046	6.28e-07	0.0206	0.0033	3.22e-10	0.0183	0.0047	9e-05
rs288159	5	107364363	T	C	EUR	0.3274	0.0215	0.0028	3.8e-14	0.0193	0.0024	1.2e-15	0.0137	0.0046	0.002691
rs28858975	5	145867317	A	G	EUR	0.8031	0.0198	0.0034	8.09e-09	0.0159	0.003	1.77e-07	0.0015	0.0066	0.819
rs298088	5	58994526	A	G	EUR	0.2698	0.0253	0.003	3.19e-17	0.0218	0.0027	8.16e-16	0.0063	0.0063	0.3207
rs3105485	5	101944699	T	C	All strata	0.5344	-0.0139	0.0027	1.84e-07	-0.0129	0.0023	2.56e-08	-0.0097	0.0046	0.03516
rs34165797	5	166747572	A	AT	EUR	0.4117	0.0164	0.0028	7.17e-09	0.0092	0.0024	0.0001364	-0.0097	0.0046	0.03599
rs35375873	5	43190647	C	G	EUR	0.1125	0.0464	0.0046	5.38e-24	0.0464	0.0046	5.38e-24	NA	NA	NA
rs3813321	5	137800024	T	C	EUR	0.4594	0.0255	0.0027	2.61e-21	0.0232	0.0025	2.54e-21	0.0122	0.0059	0.04036
rs418015	5	66162002	C	G	EUR	0.6352	-0.0173	0.0029	1.85e-09	-0.0142	0.0025	1.92e-08	-0.0039	0.0052	0.4537
rs462011	5	100799948	A	C	All strata	0.7599	0.0167	0.0032	2.04e-07	0.0173	0.0027	2.14e-10	0.0187	0.0051	0.0002737
rs4701140	5	179034260	A	G	EUR	0.5056	0.0205	0.0028	1.03e-13	0.0178	0.0025	5.48e-13	0.0069	0.0055	0.2056
rs4703270	5	103263134	T	C	EUR	0.105	-0.0261	0.0044	2.81e-09	-0.0261	0.0044	2.81e-09	NA	NA	NA
rs55728546	5	52665592	T	C	EUR	0.3079	-0.0271	0.0029	1.39e-20	-0.0266	0.0029	1.39e-20	-0.0134	0.0152	0.3779
rs56157864	5	132267859	A	T	All strata	0.8462	-0.0228	0.0046	9.35e-07	-0.0237	0.004	3.31e-09	-0.0263	0.0079	0.0009381
rs58861317	5	149425788	T	C	EUR	0.1072	0.0277	0.0044	2.06e-10	0.0256	0.0038	1.04e-11	0.0193	0.0074	0.009573
rs62383401	5	167512615	T	C	EUR	0.2142	-0.0203	0.0033	5.6e-10	-0.0207	0.0032	7.87e-11	-0.0258	0.0129	0.0461
rs62385023	5	158031695	T	G	EUR	0.1029	-0.0254	0.0045	1.29e-08	-0.0235	0.0042	2.38e-08	-0.0081	0.013	0.5337
rs6555878	5	169380639	A	G	All strata	0.7273	-0.0175	0.003	7.36e-09	-0.0173	0.0026	5.87e-11	-0.0166	0.0054	0.002119
rs6580012	5	140222641	A	G	EUR	0.5263	0.016	0.0028	1.31e-08	0.0129	0.0025	1.38e-07	0.0032	0.005	0.5252
rs68169807	5	66943578	T	C	EUR	0.0929	0.0271	0.0046	4.5e-09	0.0217	0.0034	1.01e-10	0.0157	0.0049	0.001188
rs6864721	5	89750018	A	T	EUR	0.2708	0.0188	0.0031	7.01e-10	0.018	0.0027	2.16e-11	0.0152	0.0057	0.007381
rs6874443	5	87433218	T	C	EUR	0.7885	0.0214	0.0034	4.74e-10	0.0214	0.0034	4.74e-10	NA	NA	NA
rs6875509	5	156763070	A	G	EUR	0.2159	0.026	0.0032	1e-15	0.0262	0.0032	2.6e-16	0.0353	0.0209	0.09064
rs6882155	5	112435620	T	G	EUR	0.8873	-0.0247	0.0043	8.71e-09	-0.0199	0.0035	1.52e-08	-0.0101	0.0061	0.09511
rs72764837	5	72283936	C	G	EUR	0.8454	0.0248	0.0039	3.49e-10	0.0227	0.0039	3.88e-09	-0.0231	0.0188	0.2188
rs73135334	5	92947983	A	G	EUR	0.1386	-0.024	0.0039	8.8e-10	-0.0217	0.0037	3.1e-09	-0.0056	0.0104	0.592
rs75024050	5	110650648	A	G	EUR	0.951	0.0574	0.0066	2.69e-18	0.0574	0.0066	2.69e-18	NA	NA	NA
rs7720979	5	81142937	A	G	EUR	0.9043	-0.0275	0.0046	2.34e-09	-0.0275	0.0046	2.34e-09	NA	NA	NA
rs77256862	5	92473445	A	G	EUR	0.4582	0.0163	0.0027	2.6e-09	0.0148	0.0024	1.24e-09	0.0091	0.0054	0.08999
rs7728530	5	88288254	C	G	All strata	0.3921	0.0126	0.0028	4.76e-06	0.013	0.0024	4.04e-08	0.014	0.0046	0.002436
rs80170948	5	64020316	T	G	EUR	0.9579	-0.073	0.0074	3.27e-23	-0.073	0.0074	3.27e-23	NA	NA	NA
rs80352688	5	129737151	A	T	EUR	0.9343	0.032	0.0057	1.9e-08	0.032	0.0057	1.9e-08	NA	NA	NA
rs9291909	5	51215757	T	C	EUR	0.2004	-0.0201	0.0034	2.68e-09	-0.0152	0.0027	2.38e-08	-0.0061	0.0046	0.1793
rs9312937	5	16836005	T	C	EUR	0.5177	-0.0215	0.0028	8.99e-15	-0.0189	0.0024	2.39e-15	-0.0115	0.0047	0.01523
rs9918149	5	95900634	T	C	All strata	0.216	-0.0123	0.0042	0.003152	-0.0176	0.0031	2.3e-08	-0.0246	0.0048	3.61e-07
rs10456394	6	31188200	T	G	EUR	0.8714	-0.0251	0.0044	1.43e-08	-0.0235	0.0043	4.5e-08	0.004	0.0188	0.8323
rs10872622	6	101165017	T	C	EUR	0.4955	-0.0345	0.0027	1.38e-38	-0.0297	0.0024	5.16e-36	-0.011	0.0052	0.03541
rs109836	6	143091263	A	G	EUR	0.0302	0.0519	0.0083	3.25e-10	0.0519	0.0083	3.25e-10	NA	NA	NA
rs1103084	6	88014603	A	G	EUR	0.6095	-0.0175	0.0028	2.05e-10	-0.0125	0.0024	1.31e-07	0.0016	0.0046	0.7191
rs111628347	6	130138276	C	CTGAG	EUR	0.8595	0.0248	0.0041	1.04e-09	0.0248	0.0041	1.04e-09	NA	NA	NA
rs1118268	6	38213091	C	G	EUR	0.6066	-0.0167	0.0027	1.1e-09	-0.0142	0.0024	2.06e-09	-0.0068	0.0047	0.1495
rs11377737	6	5014863	G	GC	EUR	0.1418	-0.0276	0.005	4.06e-08	-0.0276	0.005	4.06e-08	NA	NA	NA
rs116523144	6	28483691	T	C	All strata	0.059	-0.0368	0.0062	3.15e-09	-0.0368	0.0062	3.15e-09	NA	NA	NA
rs11754747	6	141494602	T	C	EUR	0.254	-0.0178	0.0032	1.9e-08	-0.0179	0.0032	1.5e-08	-0.0447	0.0528	0.3981
rs11756746	6	84286477	A	G	EUR	0.2421	0.0249	0.0031	1.87e-15	0.0203	0.0027	2.86e-14	0.0081	0.0051	0.1127
rs12110525	6	99629252	A	C	EUR	0.2382	-0.0207	0.0031	4.7e-11	-0.0219	0.0029	8.72e-14	-0.0306	0.0083	0.0002182
rs12189864	6	170685537	A	G	EUR	0.3202	0.0194	0.003	5.93e-11	0.0184	0.0029	1.44e-10	0.0027	0.0121	0.8227
rs12207252	6	124272367	T	C	EUR	0.7151	-0.0182	0.003	1.59e-09	-0.0163	0.0026	2.88e-10	-0.011	0.005	0.0281
rs12663002	6	28441634	T	C	EUR	0.1333	0.0339	0.004	2.23e-17	0.0203	0.0031	1.13e-10	-0.0019	0.0051	0.7039
rs147147213	6	29832652	A	G	EUR	0.9446	0.059	0.0079	6.54e-14	0.0447	0.0061	2.42e-13	0.0231	0.0097	0.01721
rs149365686	6	98783306	T	TTCTC	EUR	0.4853	-0.0195	0.0035	3.14e-08	-0.0195	0.0035	3.14e-08	NA	NA	NA
rs171835	6	82464987	A	G	All strata	0.2415	0.0151	0.0032	2.13e-06	0.0154	0.0028	2.71e-08	0.0163	0.0056	0.003438
rs17245411	6	128345371	T	C	EUR	0.9582	0.0599	0.0075	1.03e-15	0.0599	0.0075	1.03e-15	NA	NA	NA
rs1746469	6	131502771	T	C	All strata	0.6883	0.0145	0.0029	4.69e-07	0.0145	0.0025	1.23e-08	0.0146	0.0055	0.007371
rs17648646	6	148273533	T	G	EUR	0.3925	-0.0176	0.0027	1.25e-10	-0.0135	0.0024	1.23e-08	-0.0013	0.0047	0.7881
rs1827513	6	54650341	A	G	EUR	0.5049	-0.0308	0.0027	5.32e-31	-0.0281	0.0024	5.74e-31	-0.0146	0.006	0.01453
rs195529	6	116251893	T	C	EUR	0.618	-0.0155	0.0028	2.71e-08	-0.0126	0.0025	5.82e-07	0.0009	0.0061	0.8821
rs210926	6	11745565	T	C	EUR	0.8061	0.0216	0.0034	2.74e-10	0.0216	0.0034	2.74e-10	NA	NA	NA
rs2206719	6	100166520	A	T	EUR	0.6595	-0.0305	0.0028	7.83e-27	-0.0283	0.0026	2.69e-27	-0.0163	0.0067	0.01513
rs222440	6	52946320	T	C	EUR	0.1819	-0.0279	0.0035	1.26e-15	-0.0254	0.0032	2.93e-15	-0.0111	0.0084	0.184
rs2270450	6	46644875	T	C	All strata	0.263	0.0157	0.003	1.75e-07	0.0155	0.0027	5.21e-09	0.0149	0.0057	0.008831
rs2308891	6	32610009	C	G	EUR	0.5653	-0.0225	0.0034	5.71e-11	-0.0225	0.0034	5.71e-11	NA	NA	NA
rs2327461	6	11926263	T	C	EUR	0.528	0.0188	0.0027	5.37e-12	0.0159	0.0024	1.99e-11	0.0069	0.0048	0.1563
rs2328687	6	145764390	T	C	EUR	0.2825	0.0192	0.003	1.03e-10	0.0171	0.0026	5.25e-11	0.0101	0.0054	0.05988
rs2428493	6	31329135	A	C	EUR	0.4042	0.0276	0.0028	3.17e-22	0.0195	0.0025	6.11e-15	-0.0076	0.0052	0.1455
rs2494948	6	40550678	T	C	EUR	0.5063	-0.0145	0.0027	4.7e-08	-0.0132	0.0024	2.78e-08	-0.0079	0.0052	0.1312
rs2504703	6	51264082	A	G	All strata	0.4473	-0.0142	0.0027	8.84e-08	-0.0133	0.0023	1.08e-08	-0.0103	0.0048	0.03284
rs2735052	6	29701564	A	G	EUR	0.4303	0.0265	0.0027	3.08e-22	0.0225	0.0024	7.7e-21	0.0088	0.0051	0.0841
rs2744475	6	50784880	C	G	EUR	0.7021	0.029	0.0029	3.3e-23	0.0243	0.0025	1.95e-22	0.0117	0.0048	0.01392
rs2813536	6	152521013	C	G	EUR	0.6115	0.017	0.0028	7.72e-10	0.0151	0.0024	1.88e-10	0.0098	0.0046	0.03403
rs2894889	6	100161940	A	T	EUR	0.656	-0.0407	0.0028	9.19e-48	-0.0369	0.0025	6.2e-48	-0.0197	0.0059	0.0008143
rs314265	6	105390567	T	C	EUR	0.6794	-0.1256	0.0028	2.74e-427	-0.1133	0.0025	6.99e-456	-0.0739	0.0051	1.19e-46
rs34600794	6	65213677	C	CAT	EUR	0.6581	0.0178	0.0029	1.36e-09	0.016	0.0025	1.09e-10	0.0115	0.0046	0.01231
rs34688929	6	65368211	A	AGT	EUR	0.4199	0.0172	0.003	7.63e-09	0.0126	0.0026	7.58e-07	-0.0002	0.005	0.9728
rs35237970	6	18142308	A	G	All strata	0.5213	0.012	0.0027	1.05e-05	0.0132	0.0024	2.49e-08	0.0165	0.0047	0.0003955
rs35536355	6	100727319	T	C	EUR	0.2233	-0.0385	0.0032	2.53e-33	-0.0351	0.0028	2.58e-37	-0.0256	0.0054	2.37e-06
rs3778268	6	73893197	T	C	EUR	0.7729	-0.0191	0.0032	3.98e-09	-0.0123	0.0027	5.51e-06	0.0032	0.0049	0.5168
rs3903024	6	55318176	A	C	EUR	0.9576	0.0437	0.0068	1.4e-10	0.0437	0.0068	1.4e-10	NA	NA	NA
rs4129098	6	21531793	A	G	EUR	0.1431	0.0224	0.0038	5.97e-09	0.0158	0.0031	2.72e-07	0.0042	0.0051	0.4047
rs4336462	6	128364725	A	G	EUR	0.1764	0.0341	0.0035	6.29e-22	0.0298	0.0033	2.22e-19	0.0002	0.0093	0.9863
rs4709060	6	165165620	T	C	EUR	0.5448	-0.0169	0.0027	4.28e-10	-0.0157	0.0024	1.43e-10	-0.0102	0.0056	0.06634
rs4839759	6	100262880	T	C	EUR	0.193	0.02	0.0034	4.35e-09	0.0197	0.0034	5.37e-09	0.0046	0.0228	0.8392
rs571535841	6	8704277	C	CTTTTTTTT	EUR	0.0911	0.0356	0.0064	3.24e-08	0.0356	0.0064	3.24e-08	NA	NA	NA
rs58414032	6	43739523	C	G	EUR	0.3196	-0.0176	0.0029	8.33e-10	-0.0134	0.0024	3.84e-08	-0.0025	0.0046	0.5857
rs6453903	6	77165341	T	C	EUR	0.6961	0.0311	0.0029	4.99e-27	0.0263	0.0025	1.03e-26	0.0137	0.0047	0.003325
rs66760320	6	43906255	T	C	EUR	0.2543	-0.0198	0.0031	1.88e-10	-0.0165	0.0027	1.55e-09	-0.0053	0.0057	0.355
rs6933660	6	151803754	A	C	EUR	0.3144	-0.0324	0.0029	7.04e-29	-0.0308	0.0025	1.09e-34	-0.0263	0.005	1.63e-07
rs6935288	6	152481765	T	C	EUR	0.2183	-0.0233	0.0033	1.9e-12	-0.0192	0.0027	1.62e-12	-0.0107	0.0048	0.02585
rs6940307	6	81299254	A	G	All strata	0.2416	0.0164	0.0032	3.19e-07	0.0167	0.0028	1.76e-09	0.0175	0.0055	0.001446
rs71006770	6	135932931	A	ACT	All strata	0.6496	0.015	0.0029	1.46e-07	0.0138	0.0025	4.28e-08	0.0096	0.0054	0.07811
rs71572240	6	105388364	C	G	EUR	0.0097	-0.1441	0.0187	1.24e-14	-0.1441	0.0187	1.24e-14	NA	NA	NA
rs720884	6	56877318	A	G	EUR	0.83	0.044	0.0036	5.45e-34	0.044	0.0036	5.45e-34	NA	NA	NA
rs72828544	6	19106982	C	G	EUR	0.8162	-0.02	0.0034	5.88e-09	-0.0207	0.003	2.68e-12	-0.0226	0.0058	9e-05
rs75224353	6	100080252	A	G	All strata	0.0358	0.0659	0.0074	3.77e-19	0.0659	0.0074	3.77e-19	NA	NA	NA
rs768023	6	108876002	A	G	EUR	0.6252	-0.029	0.0028	6.73e-26	-0.0254	0.0024	3.65e-25	-0.0118	0.0053	0.02524
rs76967117	6	34603691	A	G	EUR	0.1177	0.0247	0.0042	2.7e-09	0.0244	0.0041	2.38e-09	0.015	0.0234	0.5194
rs77242169	6	104320457	T	C	EUR	0.9401	0.0324	0.0059	4.92e-08	0.0324	0.0059	4.92e-08	NA	NA	NA
rs7745963	6	14905043	A	C	EUR	0.2519	-0.0193	0.0031	5.15e-10	-0.0185	0.0026	1.77e-12	-0.0165	0.0049	0.0007508
rs7750712	6	22565316	A	G	EUR	0.7599	0.023	0.0032	3.85e-13	0.022	0.003	1.78e-13	0.0139	0.0089	0.1182
rs7751982	6	165956256	A	G	EUR	0.7024	0.0175	0.003	7.07e-09	0.0141	0.0025	3.11e-08	0.0058	0.0047	0.2231
rs7753896	6	76347020	A	G	EUR	0.3641	0.0295	0.0028	1.18e-26	0.0278	0.0027	5.5e-25	-0.0055	0.0122	0.6505
rs779486	6	69899753	A	G	EUR	0.4469	0.0161	0.0027	2.03e-09	0.0129	0.0025	1.64e-07	-0.0042	0.0062	0.504
rs78928932	6	136228617	T	C	EUR	0.9263	-0.0419	0.0058	3.48e-13	-0.0419	0.0058	3.48e-13	NA	NA	NA
rs9285969	6	5945639	A	G	EUR	0.6245	-0.0171	0.0028	9.27e-10	-0.0156	0.0024	9.41e-11	-0.0113	0.0048	0.01708
rs9349203	6	41893323	A	G	EUR	0.5472	-0.0346	0.0027	1.55e-38	-0.0303	0.0023	1.68e-39	-0.0176	0.0046	0.0001202
rs9361180	6	77743380	T	G	EUR	0.2051	-0.0464	0.0034	1.78e-43	-0.0407	0.0029	4.02e-45	-0.0245	0.0057	1.9e-05
rs9368242	6	20826168	A	G	EUR	0.4365	0.0205	0.0027	1.72e-14	0.0186	0.0023	1.11e-15	0.0128	0.0047	0.006773
rs9368282	6	21150224	A	G	EUR	0.3441	-0.0167	0.0028	4.27e-09	-0.0169	0.0025	1.62e-11	-0.0175	0.0053	0.0008904
rs9371067	6	18537800	A	G	EUR	0.1809	-0.0246	0.0035	2.16e-12	-0.022	0.0031	2.07e-12	-0.0117	0.007	0.09333
rs9379833	6	26207175	A	C	All strata	0.3456	-0.015	0.003	5.32e-07	-0.0153	0.0028	3.05e-08	-0.0173	0.0073	0.01823
rs9382279	6	53910861	A	G	All strata	0.8533	-0.0191	0.0039	7.89e-07	-0.0193	0.0033	6.89e-09	-0.0197	0.0065	0.002499
rs9388496	6	126785062	A	G	EUR	0.5398	0.041	0.0027	2.35e-53	0.0407	0.0026	2.51e-53	0.0195	0.024	0.4175
rs9394003	6	30315210	A	G	EUR	0.7751	0.0231	0.0034	8.55e-12	0.0176	0.0028	3.05e-10	0.0057	0.005	0.2547
rs9475651	6	56149855	A	G	EUR	0.3627	0.018	0.0028	1.57e-10	0.0155	0.0027	9.56e-09	-0.0119	0.0092	0.1975
rs9689583	6	43202088	A	G	EUR	0.3922	-0.0197	0.0028	3.29e-12	-0.0161	0.0024	2.33e-11	-0.0066	0.0046	0.1509
rs10246888	7	132716441	C	G	EUR	0.38	0.0245	0.0028	7.87e-19	0.0229	0.0024	4.62e-22	0.0184	0.0046	5.93e-05
rs10268258	7	119183554	A	G	EUR	0.7575	0.0183	0.0032	1.04e-08	0.0146	0.0028	1.75e-07	0.0025	0.0058	0.6662
rs1079866	7	41470093	C	G	EUR	0.8623	-0.0736	0.0044	3.74e-62	-0.0571	0.0034	1.67e-64	-0.0344	0.0052	2.84e-11
rs113013060	7	138821072	A	C	EUR	0.0428	0.052	0.0074	1.46e-12	0.052	0.0074	1.46e-12	NA	NA	NA
rs113747184	7	2302381	T	C	All strata	0.0259	-0.0537	0.0085	3.39e-10	-0.0537	0.0085	3.39e-10	NA	NA	NA
rs113766063	7	129989450	A	G	EUR	0.0139	-0.0674	0.0123	4.68e-08	-0.0674	0.0123	4.68e-08	NA	NA	NA
rs11556924	7	129663496	T	C	EUR	0.3723	0.0226	0.0028	1.74e-15	0.0235	0.0028	1.75e-17	0.0389	0.0118	0.001031
rs11767400	7	122160742	A	C	EUR	0.296	0.0285	0.0029	3.17e-22	0.0285	0.0029	3.17e-22	NA	NA	NA
rs11767516	7	142524280	A	G	EUR	0.2502	0.0191	0.0031	6.24e-10	0.0153	0.0028	7.45e-08	-0.0055	0.0072	0.4434
rs11769905	7	90960908	A	G	EUR	0.3836	0.0177	0.0028	1.34e-10	0.0151	0.0024	6.22e-10	0.0056	0.0053	0.2925
rs12112877	7	106941324	T	C	EUR	0.7087	-0.0209	0.0029	1.03e-12	-0.0176	0.0025	4.23e-12	-0.0077	0.0051	0.1341
rs12154758	7	93097231	A	G	EUR	0.5266	0.0171	0.0027	1.53e-10	0.0141	0.0023	1.34e-09	0.0047	0.0047	0.3203
rs12539805	7	3610915	A	G	EUR	0.8	0.0186	0.0034	3.67e-08	0.0162	0.0032	3.07e-07	-0.0011	0.0091	0.9036
rs140781391	7	5353253	T	G	EUR	0.1134	-0.0307	0.0045	1.12e-11	-0.0272	0.0042	1.3e-10	-0.0023	0.0121	0.8493
rs147484740	7	1644963	A	T	EUR	0.3565	-0.0258	0.0037	3.63e-12	-0.0258	0.0037	3.63e-12	NA	NA	NA
rs1584663	7	137062363	T	C	EUR	0.4509	0.0148	0.0027	3.85e-08	0.0114	0.0023	1.22e-06	0.0008	0.0047	0.8681
rs17141778	7	70045561	C	G	EUR	0.4207	-0.0172	0.0028	1.09e-09	-0.0151	0.0025	2.47e-09	-0.0064	0.0058	0.2757
rs17853284	7	75610876	T	C	EUR	0.0067	0.1356	0.0196	4.33e-12	0.1356	0.0196	4.33e-12	NA	NA	NA
rs1796287	7	157447793	A	C	EUR	0.5899	-0.0151	0.0027	3.29e-08	-0.0133	0.0024	2.21e-08	-0.0077	0.0048	0.1101
rs1860826	7	2112506	A	G	EUR	0.3518	0.0165	0.0028	4.17e-09	0.0125	0.0024	1.7e-07	0.0019	0.0046	0.6747
rs1899689	7	121964349	T	C	EUR	0.3933	0.0265	0.0028	1.16e-21	0.0235	0.0024	3.44e-23	0.0154	0.0046	0.0008025
rs2237436	7	41730931	C	G	EUR	0.3658	-0.018	0.0028	2.24e-10	-0.0163	0.0024	2.38e-11	-0.0115	0.0048	0.01731
rs2237460	7	50729511	T	C	EUR	0.3336	-0.0167	0.0028	4.81e-09	-0.0136	0.0024	1.68e-08	-0.0058	0.0046	0.2031
rs2374735	7	94141226	A	G	EUR	0.4158	-0.0229	0.0027	4.88e-17	-0.0185	0.0024	1.31e-14	-0.0033	0.0051	0.5258
rs2470961	7	104435213	A	G	All strata	0.5423	-0.0144	0.0027	1.13e-07	-0.0132	0.0023	1.6e-08	-0.0098	0.0046	0.03298
rs2471228	7	45776121	T	C	EUR	0.5973	0.0159	0.0029	3.2e-08	0.0114	0.0025	4.87e-06	-0.0026	0.0051	0.6011
rs28415458	7	32518180	A	G	EUR	0.8078	0.0228	0.0035	4.39e-11	0.0213	0.003	2.3e-12	0.0162	0.0063	0.009909
rs28521509	7	27762627	A	G	EUR	0.2224	-0.0233	0.0032	3.23e-13	-0.0161	0.0028	4.91e-09	0.0044	0.0054	0.4122
rs2971069	7	9959246	C	G	EUR	0.5614	-0.0156	0.0027	9.59e-09	-0.0139	0.0024	3.53e-09	-0.0088	0.0047	0.06342
rs321998	7	78322082	A	G	EUR	0.1185	0.0232	0.0042	2.71e-08	0.0129	0.0031	2.94e-05	0.0004	0.0046	0.9372
rs34585749	7	110036626	A	T	EUR	0.5857	-0.0177	0.0027	8.36e-11	-0.0161	0.0024	1.23e-11	-0.0111	0.0049	0.0243
rs3807563	7	50566390	T	C	EUR	0.4078	0.0212	0.0028	8.38e-14	0.0167	0.0025	2.25e-11	0.0012	0.0053	0.8163
rs3832524	7	111386511	G	GT	All strata	0.3395	-0.0152	0.003	3.35e-07	-0.014	0.0025	2.95e-08	-0.011	0.0048	0.02021
rs3909553	7	130417814	A	G	EUR	0.0447	0.055	0.0069	1.08e-15	0.055	0.0069	1.08e-15	NA	NA	NA
rs39112	7	29324232	A	G	EUR	0.3984	-0.0161	0.0028	5.73e-09	-0.0143	0.0024	2.24e-09	-0.0089	0.0047	0.056
rs4134903	7	99711040	A	G	EUR	0.2821	0.0283	0.0029	6.56e-22	0.0197	0.0025	2.72e-15	-0.0022	0.0047	0.6391
rs41504	7	14032650	A	C	EUR	0.5942	-0.0162	0.0028	1.08e-08	-0.013	0.0025	1.67e-07	-0.0025	0.0051	0.6212
rs4721400	7	15059906	A	G	All strata	0.4103	-0.0133	0.0027	9.61e-07	-0.013	0.0024	4.74e-08	-0.0121	0.005	0.0152
rs4726010	7	150948000	T	C	EUR	0.4799	0.0149	0.0027	3.4e-08	0.0136	0.0024	1.44e-08	0.0087	0.0052	0.09578
rs4909289	7	157954904	A	G	EUR	0.2636	0.0187	0.0031	9.32e-10	0.0161	0.0027	4.27e-09	0.0054	0.0062	0.3897
rs5885639	7	88454858	T	TG	EUR	0.6273	0.0167	0.0029	4.65e-09	0.0133	0.0026	2.04e-07	-0.0008	0.0058	0.893
rs601729	7	105277116	C	G	EUR	0.9578	0.0379	0.0069	4.77e-08	0.0216	0.0046	2.99e-06	0.0086	0.0062	0.1665
rs62485368	7	140602060	A	G	EUR	0.0702	0.0333	0.0052	1.84e-10	0.0288	0.0044	8.69e-11	0.0171	0.0084	0.04147
rs6466258	7	78143956	A	T	EUR	0.5696	-0.0195	0.0028	2.51e-12	-0.0158	0.0024	3.63e-11	-0.0056	0.0046	0.221
rs6951209	7	1273821	A	T	All strata	0.6453	-0.0171	0.0035	1.34e-06	-0.019	0.0028	2.33e-11	-0.0226	0.0048	2.4e-06
rs73676912	7	7773387	A	G	All strata	0.2214	-0.0141	0.0032	8.35e-06	-0.0154	0.0028	3.03e-08	-0.0197	0.0058	0.0006799
rs74202110	7	72291850	T	G	EUR	0.0905	0.0272	0.0048	1.61e-08	0.0192	0.004	1.94e-06	0.0003	0.0074	0.9636
rs74589236	7	130830148	A	T	All strata	0.064	-0.0293	0.0056	1.55e-07	-0.0277	0.0048	8.13e-09	-0.0231	0.0094	0.01377
rs75064611	7	93043493	C	CATT	EUR	0.7471	-0.0199	0.0032	5.78e-10	-0.0171	0.0029	5.27e-09	-0.0033	0.0071	0.6438
rs7781714	7	23593479	A	G	EUR	0.4832	-0.0173	0.0027	1.31e-10	-0.0137	0.0023	4.3e-09	-0.003	0.0046	0.5205
rs7809220	7	123784107	C	G	EUR	0.4976	-0.0158	0.0028	1.76e-08	-0.0146	0.0024	1.9e-09	-0.011	0.0049	0.02383
rs7809889	7	133734597	C	G	EUR	0.4511	-0.0186	0.0027	7.6e-12	-0.0146	0.0023	4.85e-10	-0.003	0.0046	0.5145
rs801011	7	74236723	T	C	EUR	0.6933	0.0404	0.0035	1.04e-30	0.0366	0.0032	2.38e-30	0.0179	0.0078	0.02074
rs8192865	7	139718706	T	G	EUR	0.1913	0.0255	0.0034	1.35e-13	0.02	0.0028	3.66e-13	0.0103	0.0046	0.02684
rs9640171	7	150600845	A	G	EUR	0.2721	0.0203	0.003	1.86e-11	0.0156	0.0026	3.2e-09	0.0007	0.0054	0.8944
rs9648128	7	10253447	A	C	EUR	0.4207	0.0173	0.0027	1.79e-10	0.0159	0.0025	4e-10	0.0059	0.0071	0.4017
rs9648399	7	32948275	A	G	EUR	0.4153	0.0154	0.0027	1.89e-08	0.0145	0.0024	1.12e-09	0.0117	0.0048	0.01474
rs10110913	8	3690030	C	G	EUR	0.3785	-0.0197	0.0028	1.71e-12	-0.0164	0.0025	5.85e-11	-0.0025	0.0058	0.6708
rs10957815	8	77685300	T	G	EUR	0.8461	0.0313	0.0037	2.51e-17	0.0285	0.0029	3.77e-23	0.0243	0.0046	1.18e-07
rs117318988	8	131085872	T	C	EUR	0.0198	0.0531	0.0096	2.82e-08	0.0531	0.0096	2.82e-08	NA	NA	NA
rs11775111	8	3286475	T	G	EUR	0.8668	0.0236	0.0041	1.32e-08	0.022	0.0039	2.53e-08	0.0069	0.0127	0.5871
rs11780153	8	92038732	A	G	All strata	0.5135	-0.014	0.0028	3.45e-07	-0.0142	0.0025	6.54e-09	-0.015	0.0054	0.005827
rs118104429	8	137939667	A	C	EUR	0.0237	-0.061	0.0102	2.29e-09	-0.061	0.0102	2.29e-09	NA	NA	NA
rs11988314	8	140652483	A	T	EUR	0.1787	0.0418	0.0035	1.99e-32	0.0317	0.003	6.83e-27	0.008	0.0054	0.1358
rs11989711	8	81531810	T	C	EUR	0.9318	-0.0382	0.0054	1.28e-12	-0.0382	0.0054	1.28e-12	NA	NA	NA
rs12056669	8	53157689	T	G	EUR	0.1824	0.032	0.0035	6.6e-20	0.0301	0.0033	8.96e-20	0.0145	0.0101	0.1508
rs12708145	8	54030833	A	G	EUR	0.2265	0.0331	0.0032	1.72e-24	0.0286	0.0027	2.09e-26	0.0186	0.0048	9.16e-05
rs13268763	8	65115733	T	C	EUR	0.2489	0.0231	0.0031	1.1e-13	0.0185	0.0026	1.66e-12	0.0072	0.0049	0.1431
rs13278754	8	34902952	C	G	EUR	0.2847	-0.0216	0.003	2.67e-13	-0.0186	0.0026	3.96e-13	-0.0095	0.0051	0.0641
rs1449544	8	76591880	A	C	EUR	0.5399	-0.0235	0.0027	1.82e-18	-0.0186	0.0023	1.89e-15	-0.0029	0.0048	0.5425
rs1548988	8	113194305	A	G	EUR	0.5202	-0.0149	0.0027	2.41e-08	-0.0107	0.0024	6.24e-06	0.0051	0.0052	0.3275
rs1590869	8	132028476	A	T	EUR	0.4518	0.0253	0.0027	9.89e-21	0.0209	0.0024	7.36e-19	0.0072	0.0048	0.1331
rs17335036	8	4144890	A	G	EUR	0.1558	-0.0226	0.0038	3.18e-09	-0.0226	0.0038	3.18e-09	NA	NA	NA
rs17430126	8	118835344	A	G	EUR	0.6565	-0.0169	0.0028	2.16e-09	-0.0166	0.0025	3.15e-11	-0.0153	0.0053	0.003897
rs2441873	8	105329549	T	G	EUR	0.4129	0.0178	0.0028	1.25e-10	0.0163	0.0026	2.79e-10	0.0061	0.0072	0.3988
rs2451034	8	73479723	A	G	EUR	0.3356	-0.018	0.0028	2.52e-10	-0.017	0.0024	2.51e-12	-0.0142	0.0046	0.001965
rs2627505	8	3852843	A	G	All strata	0.6887	-0.0149	0.0029	1.9e-07	-0.0153	0.0026	2.3e-09	-0.0171	0.0058	0.003203
rs2688325	8	3767210	T	C	EUR	0.2985	0.0388	0.0029	1.58e-39	0.0362	0.0025	4e-46	0.0288	0.005	7.68e-09
rs28401365	8	81440788	A	G	EUR	0.1959	0.02	0.0034	6.52e-09	0.0177	0.0029	1.85e-09	0.0115	0.0057	0.04239
rs28624558	8	57802716	T	G	EUR	0.3801	-0.0187	0.0028	3.4e-11	-0.0176	0.0027	3.57e-11	-0.0089	0.008	0.2667
rs35960910	8	68906880	A	G	All strata	0.5368	0.0141	0.0027	2.41e-07	0.0139	0.0023	3.06e-09	0.0134	0.0046	0.003522
rs3757892	8	27996520	A	G	EUR	0.0941	0.0297	0.0047	2.45e-10	0.0174	0.0035	6.23e-07	0.0022	0.0052	0.6724
rs3793444	8	61769873	A	G	All strata	0.6477	0.0136	0.0027	6.96e-07	0.0135	0.0024	2.56e-08	0.0134	0.0053	0.01116
rs4266671	8	4829193	A	G	EUR	0.6304	0.0345	0.0028	1.94e-35	0.0324	0.0026	1.37e-34	0.0124	0.0086	0.15
rs4464986	8	126297820	A	G	All strata	0.1851	0.0176	0.0038	3.46e-06	0.0168	0.0031	4.44e-08	0.0152	0.0052	0.003686
rs4735764	8	78097725	T	C	EUR	0.2886	-0.0422	0.003	2.82e-46	-0.0366	0.0026	2.91e-44	-0.0158	0.0057	0.006083
rs56269858	8	5688985	C	G	EUR	0.6099	0.0152	0.0028	3.2e-08	0.0119	0.0026	3.17e-06	-0.0089	0.0069	0.195
rs6185	8	25280800	C	G	EUR	0.7464	-0.0249	0.0031	6.87e-16	-0.0253	0.0026	5.92e-23	-0.0261	0.0046	1.03e-08
rs62507083	8	53842780	T	G	EUR	0.1216	-0.0405	0.0041	1.2e-22	-0.0381	0.0037	1.99e-25	-0.0297	0.0079	0.0001858
rs6557996	8	27241353	T	C	EUR	0.8432	0.0217	0.0038	1.8e-08	0.0137	0.003	3.5e-06	0.0023	0.0046	0.6195
rs6558506	8	1612581	A	G	EUR	0.6693	-0.0225	0.0029	6.96e-15	-0.0173	0.0025	2.35e-12	-0.0034	0.0047	0.468
rs6987150	8	75290914	T	G	EUR	0.3328	-0.0158	0.0028	2.15e-08	-0.0127	0.0025	2.94e-07	-0.0024	0.0051	0.6363
rs6987746	8	9600253	T	G	EUR	0.9327	0.0327	0.0054	1.22e-09	0.0232	0.0044	1.89e-07	0.0026	0.0079	0.7459
rs7007661	8	53680795	A	T	All strata	0.8906	0.0214	0.0042	2.65e-07	0.0218	0.0038	1.13e-08	0.0244	0.0098	0.01225
rs71252828	8	60650247	T	TG	EUR	0.3057	0.0169	0.003	2.72e-08	0.0159	0.003	1.1e-07	-0.0117	0.0155	0.4514
rs73202639	8	12597044	C	G	EUR	0.8808	0.0301	0.0042	8.15e-13	0.0301	0.0042	8.15e-13	NA	NA	NA
rs7460802	8	87319949	T	C	EUR	0.7595	0.0341	0.0032	1.48e-26	0.0306	0.0026	2.32e-31	0.0233	0.0046	3.81e-07
rs7822124	8	4574861	A	G	EUR	0.2238	0.0292	0.0042	1.97e-12	0.0235	0.0035	1.45e-11	0.01	0.0064	0.1184
rs7828501	8	4560081	A	G	EUR	0.5492	-0.0386	0.0027	1e-46	-0.0336	0.0023	4.6e-49	-0.0207	0.0043	1.28e-06
rs800899	8	116425860	A	G	All strata	0.4438	0.0132	0.0027	1.16e-06	0.0134	0.0025	4.3e-08	0.0147	0.0058	0.01057
rs9644251	8	144387833	A	T	EUR	0.3304	-0.0164	0.0029	2.27e-08	-0.0133	0.0025	1.38e-07	-0.0044	0.005	0.376
rs10119885	9	114071914	C	G	EUR	0.9575	-0.0776	0.0085	8.27e-20	-0.0389	0.0048	4.69e-16	-0.021	0.0058	0.0002937
rs10120210	9	95284982	T	G	EUR	0.4442	-0.0165	0.0027	1.33e-09	-0.0147	0.0024	9.17e-10	-0.0084	0.0052	0.1018
rs10511961	9	71497485	C	G	EUR	0.4582	-0.0179	0.0027	1.93e-11	-0.0145	0.0024	8.77e-10	-0.002	0.0051	0.6921
rs1061767	9	6007500	A	G	EUR	0.2179	0.0184	0.0033	2.13e-08	0.0126	0.0028	5.45e-06	-0.0015	0.0051	0.767
rs10739650	9	127323776	T	C	EUR	0.4913	0.0333	0.0027	6.35e-35	0.0238	0.0023	1.36e-24	-0.0036	0.0046	0.4343
rs10810071	9	13992263	T	C	EUR	0.2462	-0.0173	0.0031	2.27e-08	-0.0121	0.0027	6.94e-06	0.0042	0.0055	0.4486
rs10971956	9	34151280	T	G	EUR	0.6034	0.0165	0.0028	2.27e-09	0.0119	0.0024	5.37e-07	-0.001	0.0046	0.8257
rs10974832	9	4876772	A	C	EUR	0.5077	0.0165	0.0029	1.42e-08	0.015	0.0028	1.05e-07	-0.0076	0.0112	0.4954
rs10975933	9	6954557	C	G	EUR	0.6594	-0.0185	0.0028	4.99e-11	-0.015	0.0024	7.07e-10	-0.0047	0.0048	0.323
rs10983712	9	120368736	T	C	EUR	0.6484	-0.0199	0.0028	2.4e-12	-0.0191	0.0025	2.68e-14	-0.0161	0.0053	0.002482
rs10983829	9	120658793	A	G	EUR	0.4582	0.0193	0.0027	4.55e-13	0.0172	0.0024	2.87e-13	0.0097	0.005	0.05358
rs10984292	9	121663403	A	G	EUR	0.7822	-0.0218	0.0034	8.4e-11	-0.0173	0.003	7.43e-09	0.0001	0.0066	0.9876
rs11140403	9	86766711	A	T	All strata	0.1869	-0.0426	0.0036	2.14e-32	-0.0342	0.003	2.09e-29	-0.0132	0.0057	0.02107
rs11142743	9	73847224	T	C	EUR	0.7403	0.0289	0.003	2.3e-21	0.0223	0.0026	2.33e-18	0.0067	0.0047	0.1582
rs111444804	9	114107303	T	C	All strata	0.1096	-0.03	0.0045	2.29e-11	-0.03	0.0045	2.29e-11	NA	NA	NA
rs111725614	9	96312237	T	G	EUR	0.0626	0.0471	0.0056	6.85e-17	0.0472	0.0056	5.12e-17	0.0773	0.0938	0.4096
rs11265835	9	92216360	A	C	EUR	0.4852	0.0333	0.0027	8.1e-36	0.0283	0.0023	1.27e-33	0.0114	0.0049	0.0205
rs112877084	9	114291438	C	G	All strata	0.9325	0.0632	0.0055	6.81e-31	0.0632	0.0055	6.81e-31	NA	NA	NA
rs113301008	9	114302037	A	G	All strata	0.0404	-0.0477	0.007	8.17e-12	-0.0477	0.007	8.17e-12	NA	NA	NA
rs11534296	9	83282402	A	G	EUR	0.2688	-0.0326	0.003	1.91e-27	-0.027	0.0025	6.71e-27	-0.0139	0.0046	0.002422
rs117250755	9	6981826	A	C	EUR	0.99	0.1176	0.0175	1.79e-11	0.1176	0.0175	1.79e-11	NA	NA	NA
rs117508782	9	86512238	T	C	EUR	0.9866	0.0861	0.0138	4.21e-10	0.0861	0.0138	4.21e-10	NA	NA	NA
rs117636122	9	108829460	T	C	All strata	0.0249	-0.0759	0.0147	2.5e-07	-0.0635	0.0095	2.7e-11	-0.0545	0.0125	1.26e-05
rs11788283	9	12581404	A	G	EUR	0.351	-0.0165	0.0028	3.97e-09	-0.0164	0.0028	4.35e-09	-0.0043	0.0268	0.8722
rs1187331	9	87272030	A	G	EUR	0.5967	-0.0172	0.0027	2.82e-10	-0.0146	0.0024	6.79e-10	-0.0067	0.0047	0.1485
rs12684963	9	122762080	T	G	EUR	0.3523	-0.0157	0.0029	3.94e-08	-0.011	0.0024	6.19e-06	0.0013	0.0046	0.7754
rs141472996	9	136965686	C	CCAG	All strata	0.604	0.0196	0.0036	6.61e-08	0.0197	0.0029	1.96e-11	0.0199	0.005	6.98e-05
rs142065481	9	103634741	A	G	EUR	0.1596	0.0219	0.0037	4.85e-09	0.0187	0.0029	8.63e-11	0.014	0.0045	0.00208
rs146840883	9	22824851	A	AAATC	EUR	0.6392	0.0188	0.0029	1.37e-10	0.0169	0.0026	6.87e-11	0.0101	0.0056	0.07134
rs149034238	9	114259043	A	G	All strata	0.1361	-0.0422	0.0095	8.96e-06	-0.028	0.0051	3.24e-08	-0.0224	0.006	0.0001848
rs16930904	9	10046601	A	T	All strata	0.3125	0.0125	0.003	2.44e-05	0.0155	0.0025	7.32e-10	0.0235	0.0048	9.33e-07
rs17797707	9	1825129	C	G	All strata	0.0515	0.0455	0.0085	9.12e-08	0.0347	0.006	7.75e-09	0.024	0.0085	0.004917
rs187527464	9	113981856	A	C	EUR	0.9932	0.1648	0.0282	5.11e-09	0.1362	0.0256	9.79e-08	0.0051	0.0604	0.9334
rs187562346	9	114153423	A	G	EUR	0.0083	-0.1157	0.0212	4.54e-08	-0.1157	0.0212	4.54e-08	NA	NA	NA
rs1887428	9	4984530	C	G	EUR	0.6244	-0.0178	0.0028	3.41e-10	-0.0163	0.0025	3.44e-11	-0.0118	0.005	0.01899
rs191171022	9	10060931	T	C	EUR	0.9665	-0.052	0.0085	1.11e-09	-0.038	0.0053	5.89e-13	-0.0293	0.0067	1.4e-05
rs2046549	9	11808441	C	G	EUR	0.2331	-0.0307	0.0032	1.37e-21	-0.0265	0.0028	1.84e-21	-0.0139	0.0056	0.01326
rs2267958	9	131015279	A	G	EUR	0.5135	0.023	0.0028	4.94e-16	0.0206	0.0024	1.23e-17	0.0144	0.0046	0.001848
rs2378100	9	80513323	T	C	EUR	0.5681	-0.0188	0.0027	2.17e-12	-0.0168	0.0024	3.45e-12	-0.0081	0.0055	0.1389
rs2378662	9	86707289	A	G	EUR	0.5399	-0.0423	0.0027	4.56e-55	-0.0315	0.0023	1.08e-41	-0.0005	0.0046	0.9126
rs2416535	9	102074739	T	C	All strata	0.4914	-0.0142	0.0028	2.96e-07	-0.0147	0.0024	1.79e-09	-0.0165	0.0052	0.001595
rs2520096	9	136919416	A	G	EUR	0.7101	-0.0197	0.003	3.09e-11	-0.0126	0.0025	6.02e-07	0.006	0.0048	0.2068
rs2790034	9	128440528	A	T	EUR	0.4188	0.0188	0.0029	6.38e-11	0.017	0.0026	2.62e-11	0.0104	0.0055	0.05958
rs2988014	9	36980995	T	C	EUR	0.5755	0.0156	0.0027	9.86e-09	0.0131	0.0024	3.02e-08	0.0054	0.0048	0.2581
rs3128618	9	137656488	C	G	All strata	0.7604	-0.0159	0.0037	1.84e-05	-0.0161	0.0029	3.71e-08	-0.0166	0.0048	0.000564
rs35436838	9	77273910	T	G	EUR	0.9575	-0.0699	0.007	2.86e-23	-0.0699	0.007	2.86e-23	NA	NA	NA
rs3750454	9	111801325	C	G	EUR	0.2918	-0.0339	0.0029	3.91e-31	-0.0282	0.0025	5.67e-29	-0.0114	0.005	0.02198
rs3829087	9	23713214	C	G	All strata	0.2028	-0.0167	0.0034	1.01e-06	-0.018	0.0029	6.35e-10	-0.0216	0.0056	0.0001052
rs3829849	9	129390800	T	C	EUR	0.3643	-0.0159	0.0028	1.73e-08	-0.0151	0.0026	1.14e-08	-0.0092	0.0075	0.2218
rs4333673	9	109610456	A	G	EUR	0.227	0.0281	0.0032	4.09e-18	0.0272	0.0028	6.2e-22	0.0244	0.0058	2.35e-05
rs4741022	9	10249081	A	T	EUR	0.3048	-0.023	0.0029	2.37e-15	-0.0193	0.0026	1.87e-13	-0.0029	0.0061	0.635
rs4877387	9	81679875	T	C	EUR	0.2814	0.0215	0.003	1.48e-12	0.0193	0.0026	3.04e-13	0.0124	0.0054	0.02171
rs4979328	9	116788414	T	C	EUR	0.7464	0.0178	0.0031	1.32e-08	0.0127	0.0027	3.29e-06	-0.0035	0.0056	0.5277
rs542811	9	14068315	A	T	EUR	0.8088	0.0189	0.0034	3.93e-08	0.0187	0.0034	5.15e-08	-0.0541	0.0676	0.4232
rs56794017	9	122655534	A	G	EUR	0.4003	0.0162	0.0029	1.39e-08	0.0139	0.0025	3.51e-08	0.0058	0.0053	0.2764
rs56927240	9	109148074	T	C	EUR	0.2008	-0.0518	0.0042	1.99e-35	-0.0412	0.0036	3.69e-30	-0.0095	0.0072	0.1882
rs576267023	9	10781993	T	C	EUR	0.1195	0.034	0.0055	5.69e-10	0.034	0.0055	5.69e-10	NA	NA	NA
rs641494	9	76903371	A	T	EUR	0.7342	-0.0384	0.003	3.92e-37	-0.0384	0.003	3.92e-37	NA	NA	NA
rs6559640	9	84349735	A	G	EUR	0.4472	0.0178	0.0028	3.21e-10	0.0158	0.0024	8.93e-11	0.0101	0.0048	0.03481
rs7020755	9	2156089	C	G	EUR	0.8021	-0.0191	0.0034	1.75e-08	-0.016	0.0028	1.5e-08	-0.0089	0.0051	0.07662
rs72745334	9	104352494	T	C	EUR	0.0994	-0.0284	0.0046	9.4e-10	-0.0214	0.0036	4.4e-09	-0.0101	0.0059	0.08829
rs746873	9	131864950	T	C	EUR	0.2862	0.0196	0.003	4.63e-11	0.0152	0.0027	1.03e-08	-0.002	0.0059	0.7383
rs75871057	9	104422591	C	G	EUR	0.952	-0.0405	0.0063	1.06e-10	-0.029	0.0043	2.4e-11	-0.0184	0.006	0.002201
rs758971	9	129175790	A	G	EUR	0.7872	-0.0222	0.0033	1.16e-11	-0.0188	0.0027	6.95e-12	-0.0108	0.005	0.03129
rs77036801	9	103126636	T	C	EUR	0.9559	-0.0384	0.0068	1.61e-08	-0.0384	0.0068	1.61e-08	NA	NA	NA
rs7852169	9	114318394	C	G	EUR	0.9137	-0.0996	0.0048	2e-96	-0.0776	0.0036	3.37e-104	-0.0495	0.0054	2.46e-20
rs7875463	9	120040918	A	T	EUR	0.0616	0.0311	0.0056	3.06e-08	0.0319	0.0053	1.28e-09	0.0372	0.0148	0.01193
rs913588	9	7174673	A	G	EUR	0.5042	-0.0357	0.0027	1.27e-39	-0.0335	0.0025	1.24e-41	-0.0224	0.0062	0.0002879
rs9298735	9	1578497	T	C	EUR	0.4085	0.0243	0.0027	3.25e-19	0.0211	0.0024	4.24e-18	0.0079	0.0055	0.1514
rs9314802	9	75882709	A	C	EUR	0.0668	0.0513	0.0055	1.57e-20	0.0513	0.0055	1.57e-20	NA	NA	NA
rs9330454	9	92515514	A	G	EUR	0.4296	-0.0248	0.0028	1.51e-18	-0.0195	0.0025	2.39e-15	-0.0027	0.005	0.5877
rs9406422	9	11426645	A	G	EUR	0.0716	0.0558	0.0053	2.31e-26	0.031	0.0035	3.73e-19	0.0119	0.0046	0.009355
rs9408817	9	108911979	A	G	EUR	0.3195	-0.0962	0.0029	2.03e-248	-0.0807	0.0024	4.03e-242	-0.0404	0.0046	1.1e-18
10:64916030_AT_A	10	64916030	A	AT	EUR	0.4828	0.0222	0.003	5.12e-14	0.0175	0.0026	7.46e-12	0.0034	0.0051	0.4971
10:71337924_ATATGTTGAGCAGATCGT_A	10	71337924	A	ATATGTTGAGCAGATCGT	EUR	0.0071	0.1828	0.0221	1.49e-16	0.1828	0.0221	1.49e-16	NA	NA	NA
rs10740399	10	74060201	A	G	EUR	0.6647	0.022	0.0028	8.3e-15	0.0214	0.0026	4.72e-16	0.0176	0.0072	0.01507
rs10794128	10	128526537	T	C	EUR	0.6609	-0.0155	0.0028	3.74e-08	-0.0143	0.0025	9.73e-09	-0.01	0.0054	0.06251
rs10883553	10	102635475	A	C	EUR	0.4544	-0.0198	0.0027	3.1e-13	-0.0182	0.0026	8.66e-13	-0.0065	0.0075	0.3864
rs11197463	10	117627008	T	C	EUR	0.4296	0.02	0.0027	2.93e-13	0.0169	0.0024	5.58e-12	0.0044	0.0055	0.422
rs11257839	10	12546579	C	G	EUR	0.289	-0.0177	0.003	1.87e-09	-0.0147	0.0027	4.63e-08	0.0001	0.0065	0.9893
rs11402610	10	2712355	A	G	EUR	0.895	0.0273	0.0046	3.86e-09	0.018	0.0035	2.56e-07	0.0058	0.0053	0.2701
rs11593282	10	88004136	T	C	EUR	0.1469	-0.0281	0.0038	1.15e-13	-0.0257	0.0035	2.41e-13	-0.0111	0.0093	0.2288
rs11595809	10	97887621	T	C	EUR	0.4746	-0.0221	0.0028	2.28e-15	-0.0235	0.0028	1.48e-17	-0.0759	0.0172	9.92e-06
rs1172955	10	97877320	A	T	EUR	0.7045	-0.044	0.003	5.06e-50	-0.0402	0.0026	7.71e-53	-0.026	0.0057	5.46e-06
rs11817773	10	64593743	T	C	EUR	0.9246	0.0307	0.0051	1.78e-09	0.0234	0.004	7.02e-09	0.0111	0.0066	0.09332
rs12146156	10	123024416	T	C	All strata	0.7647	0.0162	0.0031	2.22e-07	0.0154	0.0027	2.08e-08	0.0126	0.0057	0.02786
rs12360525	10	134289214	A	T	EUR	0.4996	-0.0198	0.0027	3.15e-13	-0.0186	0.0026	3.48e-13	-0.0093	0.0075	0.2172
rs12571664	10	121708929	T	C	EUR	0.8026	0.0284	0.0034	3.11e-17	0.0272	0.0031	5.27e-18	0.019	0.009	0.03401
rs17098821	10	121143567	A	G	EUR	0.062	-0.0353	0.0056	2.55e-10	-0.0257	0.004	1.56e-10	-0.0154	0.0058	0.007461
rs17719866	10	51051329	T	C	EUR	0.733	0.0208	0.003	5.88e-12	0.0197	0.0029	1.37e-11	0.0049	0.0113	0.6636
rs1926034	10	104829102	A	G	EUR	0.3866	0.0241	0.0028	2.71e-18	0.02	0.0024	3.12e-17	0.0086	0.0046	0.06077
rs2148308	10	21052948	A	C	EUR	0.5714	-0.015	0.0027	3.87e-08	-0.0118	0.0023	5.01e-07	-0.0027	0.0046	0.5569
rs2498008	10	86606324	T	C	EUR	0.4877	-0.0149	0.0027	2.38e-08	-0.0124	0.0023	8.75e-08	-0.0048	0.0046	0.2958
rs2532718	10	117480864	T	C	EUR	0.424	0.0259	0.0027	1.44e-21	0.0246	0.0026	6.67e-21	0.0065	0.0101	0.5208
rs2607863	10	88024443	T	C	EUR	0.0474	0.0544	0.0065	6.31e-17	0.0544	0.0065	6.31e-17	NA	NA	NA
rs2650725	10	63272541	A	G	EUR	0.1603	0.0253	0.0036	3.32e-12	0.0138	0.0028	1.33e-06	-0.0047	0.0046	0.3044
rs28414241	10	126851739	A	T	EUR	0.5788	-0.0285	0.0027	6.48e-26	-0.0269	0.0025	9.46e-28	-0.0191	0.0059	0.00113
rs2938001	10	126720288	T	C	EUR	0.4702	0.0178	0.0027	4.66e-11	0.0148	0.0023	1.89e-10	0.0063	0.0046	0.1654
rs3001932	10	106526619	T	G	EUR	0.2535	-0.0175	0.0031	1.96e-08	-0.0157	0.003	1.53e-07	0.006	0.0109	0.5833
rs36096373	10	25431547	A	C	EUR	0.671	0.0223	0.0029	1.39e-14	0.0201	0.0025	2.1e-16	0.0147	0.0046	0.0016
rs4751614	10	118696266	A	T	EUR	0.7667	0.0237	0.0032	1.07e-13	0.0208	0.0027	1.09e-14	0.0136	0.005	0.00664
rs4751690	10	120849937	C	G	EUR	0.5507	-0.0208	0.0027	1.15e-14	-0.0167	0.0024	4.65e-12	-0.0001	0.0054	0.9918
rs59543819	10	103754188	T	C	EUR	0.707	-0.0178	0.0029	1.35e-09	-0.0138	0.0025	2.71e-08	-0.0037	0.0047	0.4354
rs61692722	10	10250883	C	G	EUR	0.2457	-0.0279	0.0033	2.69e-17	-0.0249	0.003	3.2e-17	-0.0129	0.0066	0.05188
rs61873572	10	118901704	T	C	EUR	0.5898	0.0161	0.0029	4.06e-08	0.0165	0.0029	9.83e-09	0.0247	0.014	0.07708
rs6415872	10	63660689	A	G	EUR	0.4942	0.0194	0.0027	6.44e-13	0.0155	0.0024	6.2e-11	0.0022	0.005	0.6664
rs705144	10	125225513	T	C	EUR	0.4902	-0.0165	0.0027	6.2e-10	-0.0139	0.0025	4.5e-08	0.0113	0.0083	0.1749
rs7072571	10	71380093	A	G	EUR	0.7851	0.0212	0.0036	3.72e-09	0.0196	0.0033	2.34e-09	0.0116	0.008	0.1483
rs7074556	10	10028260	T	C	EUR	0.5284	0.0178	0.0027	7.23e-11	0.0138	0.0024	5.32e-09	0.0019	0.0047	0.6826
rs7077302	10	123676662	C	G	EUR	0.0876	0.0451	0.0048	6.4e-21	0.035	0.004	2.08e-18	0.0123	0.0072	0.08806
rs7082300	10	83178907	T	C	EUR	0.1492	0.0237	0.0038	3.57e-10	0.0201	0.003	1.39e-11	0.0142	0.0048	0.002823
rs7896371	10	1729026	T	C	EUR	0.4552	0.0408	0.0028	1.42e-49	0.0333	0.0024	1.71e-44	0.0114	0.0047	0.01452
rs7910407	10	13563816	T	C	EUR	0.7056	-0.0211	0.003	1.93e-12	-0.0214	0.0029	3.68e-13	-0.0307	0.0162	0.0583
rs792210	10	90171908	A	G	EUR	0.4022	0.0207	0.0027	3.37e-14	0.0207	0.0026	1.21e-15	0.021	0.0082	0.01046
rs922368	10	71373421	T	C	All strata	0.4999	0.0141	0.0028	4.21e-07	0.0145	0.0024	2.41e-09	0.0159	0.005	0.00135
rs949692	10	70354458	A	G	EUR	0.1742	0.0206	0.0036	9.95e-09	0.018	0.003	2.34e-09	0.0119	0.0056	0.03412
rs9703807	10	112741551	T	C	EUR	0.7862	-0.019	0.0033	6.21e-09	-0.0197	0.0027	2.45e-13	-0.021	0.0047	7.99e-06
rs10501095	11	28101679	T	C	EUR	0.1581	0.0413	0.0037	1.78e-28	0.0281	0.0031	3.55e-20	0.0014	0.0053	0.7878
rs10832021	11	13324530	A	G	EUR	0.7115	-0.0472	0.0029	1.13e-57	-0.0345	0.0025	4.45e-44	-0.0038	0.0046	0.4098
rs10836045	11	33289966	A	T	EUR	0.6673	0.0169	0.0029	3.22e-09	0.0139	0.0024	1.37e-08	0.0056	0.0047	0.2373
rs10838462	11	45416657	T	C	EUR	0.5232	-0.0185	0.0027	4.64e-12	-0.0143	0.0023	7.07e-10	-0.0017	0.0046	0.7172
rs10838601	11	46392825	C	G	EUR	0.684	0.0246	0.0029	4.35e-17	0.0191	0.0025	5.93e-14	0.0023	0.0051	0.658
rs10838911	11	48493502	A	G	EUR	0.1954	0.0216	0.0034	2.39e-10	0.0218	0.003	2.59e-13	0.0227	0.0062	0.0002456
rs10840099	11	8667680	T	C	EUR	0.3489	0.0387	0.0028	3.89e-44	0.0344	0.0024	7.26e-47	0.022	0.0047	3.1e-06
rs10895141	11	101436741	A	C	EUR	0.3374	-0.0398	0.0028	3.53e-45	-0.0317	0.0024	1.12e-39	-0.0102	0.0046	0.02602
rs10897450	11	63593219	C	G	EUR	0.5329	0.0204	0.0027	2.79e-14	0.0185	0.0024	1.46e-14	0.0107	0.0055	0.05303
rs11031006	11	30226528	A	G	EUR	0.1438	0.042	0.0039	1.11e-27	0.0413	0.0037	1.61e-29	0.0351	0.0119	0.00302
rs11217648	11	119904390	A	G	EUR	0.6871	-0.0187	0.0029	1.25e-10	-0.0175	0.0028	5.82e-10	0.0029	0.012	0.8075
rs11236087	11	74094138	T	C	All strata	0.3098	-0.0136	0.0028	1.53e-06	-0.0138	0.0025	3.71e-08	-0.0145	0.0054	0.007026
rs11237265	11	77381958	T	C	EUR	0.3507	0.0218	0.0028	1.14e-14	0.0214	0.0024	5.51e-19	0.0204	0.0046	8.71e-06
rs11237453	11	78028587	A	G	EUR	0.8401	-0.0409	0.0036	3.09e-29	-0.0381	0.0029	1.47e-40	-0.0336	0.0046	4.52e-13
rs11602808	11	29549004	A	G	EUR	0.1379	-0.0258	0.0039	4.6e-11	-0.0188	0.0034	4.37e-08	0.0042	0.0071	0.5577
rs11605693	11	122837037	T	C	EUR	0.444	-0.0559	0.0027	2.79e-97	-0.0551	0.0024	2.64e-118	-0.0522	0.0053	5.08e-23
rs116913469	11	1481131	T	C	EUR	0.098	0.0268	0.0046	4.98e-09	0.0268	0.0046	4.98e-09	NA	NA	NA
rs12146465	11	134592175	A	G	EUR	0.1764	-0.0218	0.0039	1.78e-08	-0.0202	0.0037	3.94e-08	-0.0051	0.0121	0.6723
rs12361415	11	47474146	T	G	EUR	0.7159	-0.0287	0.003	4.41e-22	-0.0243	0.0026	1.14e-20	-0.0096	0.0054	0.07542
rs139426709	11	85088870	T	C	All strata	0.9567	-0.0538	0.007	1.38e-14	-0.0538	0.007	1.38e-14	NA	NA	NA
rs1440271	11	12852068	A	G	EUR	0.4073	0.0172	0.0027	2.44e-10	0.0166	0.0024	7.62e-12	0.0143	0.0054	0.008486
rs146313932	11	63561515	T	C	EUR	0.0704	-0.0383	0.0064	2.16e-09	-0.0383	0.0064	2.16e-09	NA	NA	NA
rs16917237	11	27702383	T	G	EUR	0.2037	0.0435	0.0033	4.67e-39	0.0386	0.0027	1.78e-46	0.0292	0.0046	1.91e-10
rs17543232	11	113833167	A	G	EUR	0.0287	-0.0496	0.0088	1.8e-08	-0.0496	0.0088	1.8e-08	NA	NA	NA
rs17564430	11	115043574	T	G	EUR	0.7419	-0.0331	0.0031	2.36e-27	-0.0247	0.0027	8.93e-20	0.0067	0.0059	0.2558
rs1784692	11	113949232	T	C	EUR	0.8282	0.0225	0.0036	6.17e-10	0.0228	0.0032	1.62e-12	0.0239	0.007	0.0006897
rs2186643	11	63878074	A	G	EUR	0.4783	0.0167	0.0027	9.45e-10	0.0156	0.0025	9.3e-10	0.0081	0.007	0.2436
rs2896652	11	22790693	T	G	EUR	0.6039	-0.0192	0.0027	1.92e-12	-0.0155	0.0023	4.07e-11	-0.0049	0.0046	0.2897
rs34718245	11	11863080	A	G	EUR	0.1466	0.024	0.0038	2.77e-10	0.0188	0.0031	8.32e-10	0.0092	0.0052	0.07716
rs35540641	11	16237132	T	C	EUR	0.265	0.0197	0.003	8.44e-11	0.0157	0.0026	3.13e-09	0.0029	0.0054	0.5981
rs370114	11	16909739	T	C	EUR	0.159	-0.0259	0.0041	3.55e-10	-0.0252	0.0037	1.41e-11	-0.0219	0.0086	0.01035
rs3782120	11	206089	A	G	EUR	0.2535	0.0295	0.0031	1.13e-21	0.0272	0.0028	6.48e-23	0.018	0.0062	0.003642
rs4073513	11	46071253	A	G	EUR	0.2976	-0.0314	0.003	2.47e-26	-0.031	0.0026	3.91e-32	-0.0294	0.0057	2.25e-07
rs4402316	11	84780098	C	G	EUR	0.2546	0.0298	0.0032	9.07e-21	0.0258	0.003	1.05e-17	-0.0074	0.0092	0.4211
rs4755720	11	43628749	T	C	EUR	0.6109	0.0309	0.0027	2.53e-29	0.0295	0.0026	9.03e-31	0.0203	0.0069	0.003256
rs4756961	11	18757355	A	G	EUR	0.5047	-0.0194	0.0028	2.52e-12	-0.0157	0.0024	6e-11	-0.0046	0.0048	0.332
rs4758345	11	8352377	T	G	EUR	0.8641	-0.0257	0.004	1.62e-10	-0.0195	0.0035	3.38e-08	0.0015	0.0074	0.839
rs486055	11	102650424	T	C	EUR	0.1604	0.0203	0.0037	3.21e-08	0.0203	0.0037	3.21e-08	NA	NA	NA
rs545075	11	94071678	C	G	EUR	0.9394	0.0544	0.0057	1.58e-21	0.0426	0.0042	1.65e-24	0.0291	0.0061	1.78e-06
rs568617	11	65653242	T	C	EUR	0.1965	-0.0238	0.0034	1.91e-12	-0.0156	0.0027	1.03e-08	-0.0004	0.0046	0.9286
rs577329	11	86873570	A	G	EUR	0.3073	-0.0182	0.0029	6.77e-10	-0.0166	0.0025	2.67e-11	-0.0127	0.0047	0.007667
rs592068	11	94186955	T	C	EUR	0.7404	-0.0216	0.003	1.02e-12	-0.0201	0.0026	4.94e-15	-0.0162	0.0048	0.0007166
rs61868797	11	1900701	T	C	EUR	0.1886	-0.0241	0.0036	1.77e-11	-0.0183	0.0031	2.95e-09	-0.0019	0.006	0.7552
rs6484408	11	28899164	A	G	EUR	0.2733	-0.025	0.0031	3.27e-16	-0.0197	0.0026	1.8e-14	-0.0071	0.0047	0.136
rs651067	11	133762135	T	C	EUR	0.1436	0.0211	0.0038	2.72e-08	0.0168	0.0035	1.44e-06	-0.006	0.0087	0.4941
rs6592324	11	86715654	A	G	EUR	0.7775	0.0255	0.0033	5.03e-15	0.025	0.0028	3.02e-19	0.0237	0.0054	1.16e-05
rs662069	11	119003322	A	C	EUR	0.4119	-0.0212	0.0028	3.61e-14	-0.0209	0.0025	2.37e-17	-0.0198	0.0052	0.0001342
rs67038467	11	121910170	C	CT	EUR	0.6334	-0.019	0.0029	4.89e-11	-0.0166	0.0025	5.1e-11	-0.0088	0.0052	0.09207
rs7119026	11	81043936	A	G	EUR	0.5627	0.0163	0.0027	1.62e-09	0.013	0.0024	1.1e-07	-0.0022	0.0058	0.7078
rs7123361	11	76161389	A	G	EUR	0.676	-0.0184	0.003	5.48e-10	-0.0174	0.0027	1.23e-10	-0.0125	0.0066	0.05639
rs7126620	11	122742428	T	G	EUR	0.8384	-0.0244	0.0037	2.96e-11	-0.0188	0.003	2.09e-10	-0.0084	0.005	0.08979
rs7128359	11	16787922	T	G	EUR	0.1752	-0.0337	0.0036	1.04e-20	-0.0246	0.0031	1.28e-15	-0.0004	0.0059	0.9468
rs7931300	11	77719808	C	G	EUR	0.3278	-0.0219	0.003	2.36e-13	-0.0139	0.0025	4.28e-08	0.0067	0.0048	0.1623
rs929934	11	57411252	T	C	All strata	0.3971	0.0147	0.0027	6.69e-08	0.0156	0.0026	9.84e-10	0.0216	0.0072	0.002786
rs1034603	12	111649344	A	G	EUR	0.8609	0.0259	0.0039	3.88e-11	0.0228	0.003	3.74e-14	0.0183	0.0047	8.72e-05
rs1048500	12	5021228	T	C	EUR	0.5156	0.0164	0.0027	2.07e-09	0.014	0.0024	3.65e-09	0.0067	0.0048	0.1632
rs10770561	12	19999041	T	C	EUR	0.2905	0.017	0.0029	7.11e-09	0.0133	0.0025	6.88e-08	0.0044	0.0046	0.3377
rs10774611	12	111383036	A	G	All strata	0.5963	-0.0153	0.0028	7.12e-08	-0.0173	0.0025	3.62e-12	-0.0241	0.0052	3.34e-06
rs10844584	12	33562169	T	C	EUR	0.0731	-0.0288	0.0052	2.81e-08	-0.021	0.0045	2.66e-06	0.0015	0.0088	0.8671
rs10860153	12	97541532	A	G	EUR	0.6626	0.0247	0.0028	2.37e-18	0.0222	0.0025	9.22e-19	0.0129	0.0055	0.01917
rs10861879	12	108609634	A	G	EUR	0.3144	-0.028	0.003	2.09e-20	-0.0253	0.0025	1.66e-23	-0.0189	0.0046	3.52e-05
rs10875882	12	49260691	T	C	EUR	0.4613	0.0189	0.0027	2.5e-12	0.0171	0.0023	2.37e-13	0.0117	0.0046	0.0117
rs10877277	12	59801192	T	C	EUR	0.1933	-0.0213	0.0034	3.57e-10	-0.0213	0.0034	3.57e-10	NA	NA	NA
rs11047130	12	24006668	T	C	EUR	0.2153	-0.0228	0.0033	5.36e-12	-0.0207	0.0028	6.14e-14	-0.0159	0.005	0.001361
rs11047473	12	24634741	A	G	EUR	0.3382	0.0224	0.0028	3.79e-15	0.0199	0.0025	1.63e-15	0.0116	0.0052	0.02642
rs11048474	12	26499843	T	C	EUR	0.1749	0.0215	0.0036	1.64e-09	0.0146	0.0031	1.81e-06	-0.0048	0.006	0.4219
rs11048563	12	26676468	A	T	All strata	0.4691	0.0157	0.0029	4.24e-08	0.0157	0.0029	4.24e-08	NA	NA	NA
rs1148005	12	75978513	A	G	EUR	0.2367	-0.0236	0.0031	5.62e-14	-0.021	0.0026	5.1e-16	-0.0155	0.0046	0.0008018
rs11571404	12	1041450	T	C	EUR	0.1987	-0.0241	0.0034	1.34e-12	-0.0222	0.003	3.25e-13	-0.0144	0.0069	0.03855
rs115755936	12	39325759	A	G	EUR	0.0723	0.0418	0.0055	2.86e-14	0.0418	0.0055	2.86e-14	NA	NA	NA
rs116556102	12	2303850	C	G	EUR	0.985	0.0808	0.0115	1.99e-12	0.0808	0.0115	1.99e-12	NA	NA	NA
rs117416619	12	133149168	T	C	All strata	0.0641	-0.0651	0.0139	2.8e-06	-0.042	0.0073	6.77e-09	-0.0334	0.0085	8.54e-05
rs117785622	12	132283582	T	G	All strata	0.0142	0.0838	0.0134	4.04e-10	0.0838	0.0134	4.04e-10	NA	NA	NA
rs12146709	12	30888001	T	C	EUR	0.7494	-0.0187	0.0031	1.97e-09	-0.0189	0.0026	6.09e-13	-0.0195	0.0049	6.79e-05
rs12297352	12	114134590	A	T	EUR	0.3718	0.0179	0.0028	1.32e-10	0.0159	0.0026	8.02e-10	0.0033	0.007	0.6385
rs12811098	12	13949369	T	C	EUR	0.1008	0.0261	0.0044	4.28e-09	0.0191	0.0036	8.64e-08	0.0064	0.006	0.2866
rs12811934	12	19410983	A	T	EUR	0.2442	0.0179	0.0031	1.18e-08	0.0128	0.0027	2.88e-06	-0.003	0.0055	0.5871
rs1376344	12	98034290	A	G	All strata	0.268	0.0222	0.0032	2.75e-12	0.0181	0.0026	5.76e-12	0.0092	0.0047	0.04973
rs17427318	12	116757486	T	G	EUR	0.1538	-0.0222	0.0038	6.88e-09	-0.0183	0.0034	6.26e-08	-0.0044	0.0073	0.5446
rs17725446	12	72670302	T	C	EUR	0.1615	0.0214	0.0037	7.65e-09	0.02	0.0035	8.05e-09	0.0101	0.0098	0.3031
rs186473818	12	82567654	T	C	EUR	0.9833	0.068	0.0112	1.2e-09	0.068	0.0112	1.2e-09	NA	NA	NA
rs2106410	12	111631946	T	G	EUR	0.809	0.0231	0.0036	1.69e-10	0.0177	0.003	3.31e-09	0.006	0.0053	0.2528
rs2131725	12	94167482	C	G	All strata	0.4462	0.0136	0.0028	1.09e-06	0.0148	0.0026	1.18e-08	0.0222	0.007	0.001614
rs2393717	12	121220375	C	G	EUR	0.5264	-0.0208	0.0027	6.73e-15	-0.015	0.0023	7.42e-11	0.0021	0.0046	0.6519
rs285574	12	41916412	A	G	All strata	0.3391	-0.0157	0.0029	5.21e-08	-0.0136	0.0025	3.43e-08	-0.0079	0.0047	0.0957
rs2936550	12	47870741	A	G	EUR	0.875	-0.0412	0.004	1.28e-24	-0.04	0.0039	1.22e-24	-0.0206	0.0159	0.1943
rs33910089	12	27895370	A	G	EUR	0.8338	0.0208	0.0036	6.27e-09	0.0206	0.0031	5.45e-11	0.0198	0.0065	0.002308
rs34276383	12	78400884	A	G	EUR	0.1312	-0.029	0.0043	1.15e-11	-0.0301	0.0035	8.2e-18	-0.0323	0.0061	1.01e-07
rs34765930	12	82792949	A	G	EUR	0.0206	-0.0695	0.0103	1.28e-11	-0.0695	0.0103	1.28e-11	NA	NA	NA
rs35000205	12	93989683	A	AT	EUR	0.7701	0.0184	0.0034	4.07e-08	0.0184	0.0034	4.07e-08	NA	NA	NA
rs4931564	12	31959514	A	G	EUR	0.4298	-0.0179	0.0027	2.79e-11	-0.0141	0.0024	2.73e-09	-0.0009	0.005	0.8546
rs515746	12	115118997	A	G	EUR	0.5255	0.0211	0.0028	2.82e-14	0.0168	0.0024	3.1e-12	0.0035	0.0049	0.4774
rs56196860	12	2908330	A	C	EUR	0.0307	0.0596	0.0092	7.74e-11	0.0596	0.0092	7.74e-11	NA	NA	NA
rs57558853	12	57410908	T	G	EUR	0.9164	-0.0296	0.0048	7.99e-10	-0.0296	0.0039	2.99e-14	-0.0295	0.0066	8.13e-06
rs5801963	12	132412187	A	AG	EUR	0.2645	-0.0258	0.0032	1.01e-15	-0.0194	0.0027	4.53e-13	-0.0047	0.0049	0.3337
rs61935664	12	95318166	A	G	EUR	0.8305	0.0201	0.0036	2.94e-08	0.017	0.003	2.44e-08	0.0095	0.0056	0.08715
rs6539797	12	84266074	T	C	EUR	0.6477	-0.0164	0.0029	8.44e-09	-0.013	0.0025	2.35e-07	-0.0009	0.0054	0.8699
rs7132908	12	50263148	A	G	EUR	0.3865	-0.0367	0.0028	1.82e-40	-0.0318	0.0024	1.2e-38	-0.0136	0.0053	0.01076
rs7133066	12	117360617	T	G	EUR	0.8557	0.0267	0.0041	1.18e-10	0.0212	0.0034	6.53e-10	0.0092	0.0061	0.131
rs7136390	12	40353648	A	G	EUR	0.7443	-0.0216	0.003	1.46e-12	-0.0216	0.0027	1.7e-15	-0.0215	0.0059	0.0002952
rs7300842	12	116177115	T	C	EUR	0.5739	-0.0169	0.0027	6.9e-10	-0.0156	0.0027	3.93e-09	0.0025	0.0101	0.8022
rs7306736	12	16915325	T	C	EUR	0.5903	-0.0164	0.0028	3.15e-09	-0.0154	0.0024	1.54e-10	-0.0122	0.0048	0.0104
rs7310454	12	98542183	T	C	All strata	0.4265	-0.013	0.0027	1.26e-06	-0.0134	0.0023	1.07e-08	-0.015	0.0049	0.002126
rs7313797	12	109896165	T	C	EUR	0.556	-0.0217	0.0027	4.81e-16	-0.0182	0.0023	8.99e-15	-0.0064	0.0049	0.1928
rs746979919	12	6683082	C	CAA	EUR	0.1603	-0.0246	0.004	1.1e-09	-0.0241	0.004	1.92e-09	0.0105	0.0318	0.742
rs747528	12	14659441	A	G	EUR	0.523	-0.0167	0.0028	1.99e-09	-0.0116	0.0024	1.9e-06	0.0049	0.005	0.3215
rs76439972	12	92456577	T	C	EUR	0.0725	0.0389	0.0053	3.09e-13	0.0389	0.0053	3.09e-13	NA	NA	NA
rs772317776	12	89881935	T	TACA	EUR	0.4796	0.0198	0.003	3.34e-11	0.0161	0.0025	1.33e-10	0.0073	0.0046	0.1119
rs77530428	12	17126283	A	G	EUR	0.9836	-0.0986	0.0113	3.21e-18	-0.0986	0.0113	3.21e-18	NA	NA	NA
rs78551082	12	97850964	T	C	EUR	0.059	0.0472	0.0057	1.1e-16	0.0472	0.0057	1.1e-16	NA	NA	NA
rs78697213	12	116405281	T	C	EUR	0.9749	0.0493	0.0088	2.4e-08	0.0493	0.0088	2.4e-08	NA	NA	NA
rs7968902	12	66363070	T	G	EUR	0.4326	0.0155	0.0028	2.97e-08	0.0131	0.0025	1.81e-07	0.0031	0.0057	0.5846
rs7971751	12	56478658	A	C	EUR	0.421	0.0224	0.0027	2.2e-16	0.0211	0.0024	6.51e-18	0.0157	0.0055	0.00443
rs7978353	12	122617989	A	G	EUR	0.5932	-0.0157	0.0028	2.06e-08	-0.012	0.0024	5.92e-07	-0.0016	0.0047	0.7283
rs838950	12	125177454	A	G	EUR	0.5725	-0.021	0.0028	2.64e-14	-0.0195	0.0025	3.71e-15	-0.0131	0.0056	0.0199
rs9737965	12	133106090	T	G	EUR	0.0643	0.0396	0.0058	1.2e-11	0.0396	0.0058	1.2e-11	NA	NA	NA
rs10083257	13	114994296	A	G	EUR	0.1225	0.0284	0.0041	3.25e-12	0.0284	0.0041	3.25e-12	NA	NA	NA
rs11619721	13	112082513	T	G	EUR	0.0883	-0.0419	0.0049	2.39e-17	-0.0413	0.0049	5.28e-17	0.1118	0.084	0.1834
rs1163862	13	112174319	T	C	EUR	0.2878	0.0308	0.003	1.83e-25	0.0269	0.0027	7.86e-24	0.0094	0.0062	0.1305
rs12019957	13	97968001	T	C	EUR	0.8207	0.0258	0.0035	3.31e-13	0.0218	0.0029	8.78e-14	0.0133	0.0052	0.01058
rs12429545	13	54102206	A	G	EUR	0.1296	-0.0276	0.0041	1.57e-11	-0.0207	0.0032	1.6e-10	-0.0092	0.0053	0.08421
rs12430144	13	53007968	A	G	All strata	0.7471	0.0153	0.0032	2.44e-06	0.0156	0.0027	1.08e-08	0.0162	0.005	0.00137
rs12585724	13	28067154	T	C	All strata	0.2028	-0.0437	0.0176	0.01303	-0.0338	0.0052	1.25e-10	-0.0328	0.0055	3.13e-09
rs12868962	13	42763814	A	T	EUR	0.8819	-0.0323	0.0042	1.26e-14	-0.0224	0.0033	9.15e-12	-0.0066	0.0053	0.2104
rs1409253	13	59853640	T	C	EUR	0.3771	0.0241	0.0027	1.49e-18	0.0202	0.0025	4.89e-16	0.002	0.0059	0.7396
rs269588	13	64602893	T	G	All strata	0.6858	0.0158	0.003	1.11e-07	0.0151	0.0025	2.57e-09	0.0134	0.0049	0.005882
rs2772175	13	21300712	A	T	EUR	0.3269	-0.0177	0.0029	6.22e-10	-0.0124	0.0025	5.47e-07	0.0036	0.005	0.4744
rs465219	13	92427981	T	C	EUR	0.1797	-0.0195	0.0035	2.71e-08	-0.02	0.0034	5.7e-09	-0.0315	0.0168	0.06149
rs4943725	13	40625373	A	G	EUR	0.3925	0.021	0.0028	5.17e-14	0.0182	0.0024	2.89e-14	0.0104	0.0047	0.02729
rs5020681	13	62784888	T	C	EUR	0.4296	0.0197	0.0027	3.13e-13	0.0154	0.0023	4.26e-11	0.0028	0.0046	0.5463
rs56383357	13	41270438	A	G	EUR	0.1741	-0.0228	0.0041	3.38e-08	-0.0204	0.0038	9.61e-08	-0.0057	0.0104	0.5804
rs5804250	13	66204127	C	CT	EUR	0.4191	-0.0207	0.0029	6.46e-13	-0.0176	0.0026	8.63e-12	-0.0049	0.0059	0.4018
rs7318817	13	28617708	T	C	EUR	0.6183	0.018	0.0027	6.38e-11	0.0179	0.0025	1.52e-12	0.0176	0.0065	0.006386
rs7327861	13	74676361	A	G	EUR	0.8667	0.0338	0.004	5.69e-17	0.0324	0.0039	6.23e-17	0.016	0.014	0.2509
rs7334486	13	28732438	T	G	EUR	0.1559	-0.0265	0.0039	8.3e-12	-0.0166	0.003	4.53e-08	-0.0009	0.0049	0.8466
rs7983267	13	33380905	T	C	EUR	0.451	0.0174	0.0027	7.64e-11	0.016	0.0025	7.44e-11	0.0084	0.0063	0.1819
rs9507895	13	28018237	C	G	EUR	0.2695	0.0215	0.003	1.77e-12	0.0215	0.003	3.66e-13	0.022	0.0125	0.07725
rs9517913	13	100564508	A	G	EUR	0.4171	0.021	0.003	2.01e-12	0.0207	0.0025	3.6e-16	0.0198	0.0048	3.31e-05
rs9527198	13	54947670	A	C	EUR	0.2187	-0.0184	0.0033	2.54e-08	-0.0128	0.0028	5.12e-06	0.0017	0.0053	0.7504
rs9541273	13	68615413	T	C	All strata	0.3961	0.0123	0.0028	8.71e-06	0.0137	0.0024	1.16e-08	0.0178	0.0048	0.000208
rs9543516	13	74628712	T	C	EUR	0.3263	-0.028	0.0028	9.35e-23	-0.0241	0.0026	1.41e-20	-0.0054	0.0063	0.3877
rs9548881	13	40262760	T	C	EUR	0.3369	0.0304	0.0028	3.72e-27	0.0261	0.0025	3.47e-26	0.012	0.0051	0.01755
rs9549678	13	112634164	A	G	All strata	0.5372	0.0141	0.0027	3.21e-07	0.0143	0.0024	3.99e-09	0.0152	0.0052	0.003718
rs9568124	13	49475920	T	C	EUR	0.1514	0.032	0.0037	9.39e-18	0.029	0.0029	7.21e-23	0.024	0.0048	5.59e-07
rs9569839	13	58815391	A	C	All strata	0.741	-0.0151	0.0034	7.42e-06	-0.0163	0.0029	1.56e-08	-0.0193	0.0055	0.0004051
rs9598274	13	61994491	T	C	EUR	0.6304	-0.0213	0.0028	6.19e-14	-0.0198	0.0024	4.88e-16	-0.0156	0.0048	0.001074
rs9600441	13	75727158	A	G	All strata	0.4348	-0.014	0.0028	4.49e-07	-0.0133	0.0024	2.12e-08	-0.0112	0.0045	0.01324
rs10136330	14	30514335	T	C	EUR	0.0412	-0.0594	0.007	1.34e-17	-0.0594	0.007	1.34e-17	NA	NA	NA
rs10142298	14	93909792	T	C	EUR	0.6864	-0.0299	0.0029	1.2e-24	-0.0259	0.0025	3.07e-25	-0.015	0.0048	0.001638
rs10145469	14	97769834	A	C	EUR	0.0515	-0.0576	0.0064	1.67e-19	-0.0433	0.0043	1.45e-23	-0.0311	0.0059	1.26e-07
rs11441508	14	101185421	T	TA	EUR	0.8051	-0.0281	0.0036	2.44e-15	-0.0219	0.0029	3.86e-14	-0.0096	0.005	0.05535
rs115592437	14	83748464	T	C	EUR	0.0372	0.0401	0.0071	1.79e-08	0.0401	0.0071	1.79e-08	NA	NA	NA
rs12433690	14	53960220	A	G	All strata	0.6937	-0.0148	0.003	5.29e-07	-0.0146	0.0025	8.27e-09	-0.0142	0.005	0.004352
rs1254321	14	60906747	A	C	EUR	0.6982	-0.0515	0.0029	9.43e-70	-0.0438	0.0026	3.15e-65	-0.0173	0.0054	0.001475
rs12880923	14	48038580	T	G	EUR	0.3522	-0.0215	0.0028	1.16e-14	-0.0182	0.0027	1.05e-11	0.0193	0.0093	0.03939
rs12893466	14	28977714	A	C	EUR	0.2885	-0.0216	0.003	6.64e-13	-0.0205	0.0028	1.11e-13	-0.0145	0.0069	0.03472
rs12894700	14	56007846	T	C	EUR	0.743	-0.0174	0.0031	1.83e-08	-0.013	0.0027	1.47e-06	0.001	0.0055	0.857
rs12894936	14	100846991	T	C	EUR	0.2886	-0.0454	0.003	3.52e-52	-0.0327	0.0025	5.61e-38	0.0002	0.0048	0.972
rs12895757	14	78654493	C	G	EUR	0.6136	0.0194	0.0027	1.22e-12	0.017	0.0024	1.47e-12	0.0088	0.0051	0.08186
rs1555406	14	101204235	T	C	All strata	0.1276	-0.0229	0.0042	4.65e-08	-0.0235	0.0035	3.07e-11	-0.025	0.0066	0.0001475
rs1952952	14	40916601	A	C	EUR	0.6033	0.0222	0.0027	3.7e-16	0.0198	0.0025	1.03e-15	0.0089	0.0057	0.1185
rs1958560	14	66036795	A	G	EUR	0.5968	0.0184	0.0027	1.38e-11	0.0138	0.0024	4.84e-09	-0.0003	0.0048	0.9548
rs201544015	14	60901567	T	TTA	All strata	0.8309	-0.0543	0.0067	5.23e-16	-0.0543	0.0067	5.23e-16	NA	NA	NA
rs2076751	14	36989419	A	C	EUR	0.0663	-0.0388	0.0055	1.27e-12	-0.04	0.0039	1.44e-24	-0.0413	0.0056	1.01e-13
rs225988	14	30500030	C	G	EUR	0.703	-0.0194	0.0029	3.66e-11	-0.0157	0.0026	1.14e-09	-0.0029	0.0055	0.6024
rs3008484	14	84898489	T	G	EUR	0.6419	-0.0168	0.0029	4.93e-09	-0.0143	0.0025	1.49e-08	-0.0058	0.0053	0.273
rs35604463	14	99712032	A	G	EUR	0.4386	0.022	0.0027	1.05e-15	0.0213	0.0027	1.39e-15	0.0092	0.0111	0.4058
rs36081475	14	39031093	A	G	EUR	0.4762	0.0197	0.0035	1.67e-08	0.0197	0.0035	1.67e-08	NA	NA	NA
rs3742654	14	91883967	T	G	EUR	0.4202	-0.016	0.0027	3.67e-09	-0.012	0.0024	4.1e-07	0.0007	0.0048	0.8899
rs3832967	14	73408369	A	AT	EUR	0.6823	-0.0192	0.003	1.41e-10	-0.0161	0.0027	2.78e-09	-0.0018	0.0065	0.7796
rs4903300	14	75735859	A	G	EUR	0.7152	0.0173	0.003	4.91e-09	0.0138	0.0025	2.94e-08	0.0053	0.0046	0.2442
rs5811171	14	105629257	A	AC	EUR	0.3748	0.0159	0.0029	4.82e-08	0.0141	0.0025	8.86e-09	0.0098	0.0046	0.03358
rs61982230	14	26322864	A	C	EUR	0.7129	0.0224	0.0039	1.07e-08	0.0178	0.0032	2.32e-08	0.0088	0.0055	0.11
rs6575806	14	101353211	A	C	EUR	0.7365	-0.0324	0.0037	8.7e-19	-0.0325	0.0034	3.42e-21	-0.0331	0.01	0.0009825
rs7148564	14	23823913	A	T	EUR	0.163	-0.0241	0.0037	5.09e-11	-0.0224	0.0034	6.58e-11	-0.0106	0.0097	0.2747
rs7157984	14	100625456	T	G	EUR	0.284	-0.0194	0.003	1.09e-10	-0.015	0.0027	2.39e-08	0.0025	0.006	0.6803
rs7159440	14	33819655	A	G	EUR	0.6997	0.0169	0.0029	9.01e-09	0.014	0.0026	8.61e-08	0.0029	0.0058	0.6135
rs7161194	14	101529005	A	G	EUR	0.344	-0.0331	0.0036	4.28e-20	-0.0307	0.0031	8.08e-23	-0.0234	0.0062	0.0001592
rs72694395	14	24887024	A	G	All strata	0.1164	0.022	0.0042	1.44e-07	0.0213	0.0039	4.37e-08	0.0168	0.0106	0.1156
rs79084266	14	101367407	C	G	EUR	0.878	-0.0369	0.0049	6.22e-14	-0.0321	0.0042	3.94e-14	-0.0181	0.0084	0.03158
rs79416175	14	101308484	T	C	All strata	0.9089	0.0451	0.0084	8.71e-08	0.0366	0.0054	1.53e-11	0.0306	0.0071	1.47e-05
rs80050540	14	101212109	A	C	All strata	0.1248	-0.0404	0.005	9.63e-16	-0.0251	0.0039	7.07e-11	-0.0034	0.006	0.5714
rs8007299	14	78428671	A	G	EUR	0.4607	0.0241	0.0027	4.7e-19	0.0209	0.0025	3.51e-17	0.0039	0.0062	0.5333
rs8019902	14	23376091	T	C	EUR	0.6081	0.0176	0.0028	4.46e-10	0.0158	0.0025	2.83e-10	0.0091	0.0054	0.09305
rs862145	14	57246076	C	G	EUR	0.107	0.0249	0.0045	3.92e-08	0.0208	0.0036	6.88e-09	0.0139	0.0059	0.01771
rs8904	14	35871217	A	G	All strata	0.3641	0.0145	0.0028	2.05e-07	0.0142	0.0024	4.57e-09	0.0131	0.0048	0.006183
rs1057865	15	70345626	T	C	EUR	0.4515	0.015	0.0027	3.56e-08	0.0126	0.0024	1.92e-07	0.0034	0.0054	0.5287
rs11071027	15	54364761	A	C	EUR	0.3891	0.023	0.0028	9.05e-17	0.0183	0.0024	1.13e-14	0.0053	0.0046	0.2455
rs11071592	15	61492831	T	C	All strata	0.1691	0.0213	0.0054	7.21e-05	0.0229	0.0037	9.46e-10	0.0243	0.0052	3.26e-06
rs111491984	15	82488239	A	T	EUR	0.7354	-0.0281	0.003	2.37e-20	-0.0249	0.0026	2.94e-21	-0.0154	0.0053	0.003412
rs112036939	15	41247859	A	T	EUR	0.9727	-0.0613	0.0086	9.34e-13	-0.0613	0.0086	9.34e-13	NA	NA	NA
rs11554310	15	64673615	A	G	EUR	0.9363	0.053	0.0055	8.93e-22	0.0522	0.0055	3.06e-21	-0.1556	0.0886	0.0791
rs12899958	15	47926845	T	C	EUR	0.6496	-0.0195	0.0028	2.4e-12	-0.0163	0.0024	6.61e-12	-0.0077	0.0046	0.09198
rs12903746	15	56841967	T	C	EUR	0.5284	0.0149	0.0027	4.58e-08	0.0142	0.0024	4.01e-09	0.0115	0.0051	0.02338
rs12914610	15	81984205	T	C	EUR	0.5803	0.0151	0.0027	3.52e-08	0.0129	0.0025	2.91e-07	0.0006	0.0066	0.9325
rs12915845	15	89042467	T	C	EUR	0.4228	-0.038	0.0027	3.62e-45	-0.0362	0.0025	5.29e-47	-0.0241	0.007	0.0005511
rs17117784	15	24153136	T	C	EUR	0.899	0.0506	0.0044	6.37e-30	0.0397	0.0034	2.16e-32	0.0255	0.0051	5.24e-07
rs184950120	15	23810843	T	C	EUR	0.0039	-0.2557	0.0283	1.57e-19	-0.2557	0.0283	1.57e-19	NA	NA	NA
rs2089162	15	78739763	A	G	EUR	0.6698	0.0183	0.0028	9.58e-11	0.0175	0.0028	2.12e-10	0.0022	0.0125	0.8631
rs2336961	15	29485826	A	C	All strata	0.6143	-0.0136	0.0028	1.39e-06	-0.0131	0.0024	3.93e-08	-0.0119	0.0045	0.008933
rs2415168	15	73109629	A	G	EUR	0.7479	-0.0188	0.0031	1.86e-09	-0.0111	0.0026	1.98e-05	0.0062	0.0047	0.1927
rs2695165	15	42073397	T	C	EUR	0.4998	0.0184	0.0027	7.02e-12	0.0146	0.0025	3.42e-09	-0.0069	0.0064	0.2767
rs34478583	15	66623894	C	CA	EUR	0.8961	0.0348	0.006	5.99e-09	0.0348	0.006	5.99e-09	NA	NA	NA
rs34513772	15	40608820	T	C	All strata	0.7003	0.0179	0.0029	8.2e-10	0.0171	0.0027	2.16e-10	0.0124	0.007	0.07949
rs3743266	15	60781513	T	C	EUR	0.6716	0.0405	0.0029	7.67e-45	0.0362	0.0026	6.76e-43	0.0142	0.0065	0.02777
rs4924455	15	40633138	A	T	EUR	0.9221	-0.0295	0.0052	1.36e-08	-0.0178	0.0036	5.91e-07	-0.0074	0.0049	0.1262
rs506120	15	43802024	T	C	EUR	0.295	0.0198	0.0034	5.95e-09	0.0142	0.0027	1.9e-07	0.0041	0.0046	0.3782
rs561821	15	41427864	T	C	EUR	0.3713	-0.0228	0.0028	1.6e-16	-0.0206	0.0026	4.04e-15	-0.0007	0.0083	0.9298
rs62009090	15	77837055	T	G	EUR	0.3043	0.024	0.0029	1.46e-16	0.0187	0.0025	2.44e-14	0.0055	0.0046	0.2347
rs62023121	15	93459453	T	C	EUR	0.1599	-0.0309	0.0037	1.6e-16	-0.0307	0.0037	2.1e-16	0.0375	0.0781	0.6312
rs7178532	15	23794517	A	G	EUR	0.6876	0.0381	0.0029	1.18e-39	0.0286	0.0026	8.33e-29	-0.007	0.0056	0.2118
rs7179091	15	62717563	T	C	EUR	0.2237	-0.0214	0.0032	4.36e-11	-0.0201	0.003	8.71e-12	-0.0142	0.0071	0.04517
rs7181937	15	66100321	T	C	EUR	0.1466	-0.0246	0.0038	1.64e-10	-0.0158	0.003	1.68e-07	-0.0016	0.0049	0.7452
rs72693650	15	25097157	A	G	EUR	0.8389	-0.0273	0.0036	7.54e-14	-0.0213	0.003	7.14e-13	-0.0096	0.0051	0.05816
rs72734675	15	78535287	A	G	EUR	0.2695	-0.0175	0.003	5.8e-09	-0.0153	0.0027	1.24e-08	-0.0066	0.0059	0.2619
rs73393694	15	51505857	A	G	EUR	0.9671	0.0466	0.0076	7.9e-10	0.0466	0.0076	7.9e-10	NA	NA	NA
rs76748011	15	99314920	A	G	EUR	0.9545	-0.0469	0.0066	1.57e-12	-0.0352	0.0048	2.67e-13	-0.0222	0.007	0.001494
rs79015977	15	79450147	A	G	EUR	0.3501	0.0201	0.0028	1.49e-12	0.0175	0.0024	5.05e-13	0.0106	0.0047	0.02333
rs8025790	15	68076399	T	G	EUR	0.224	0.0434	0.0032	5.24e-42	0.0317	0.0026	3.7e-33	0.0064	0.0047	0.1757
rs8040272	15	24824016	A	G	EUR	0.8687	0.0442	0.0041	1.15e-26	0.0328	0.0032	6.92e-25	0.0162	0.005	0.001252
rs8041681	15	25929207	A	G	All strata	0.6826	0.0133	0.003	8.1e-06	0.0138	0.0025	4.03e-08	0.0151	0.0047	0.001363
rs850821	15	23941167	A	G	All strata	0.37	-0.0136	0.0029	2.27e-06	-0.0146	0.0025	3.74e-09	-0.0176	0.0049	0.000371
rs876383	15	74333413	A	G	EUR	0.4462	0.0238	0.0028	7.61e-18	0.0165	0.0024	4.24e-12	-0.0045	0.0047	0.3367
rs111406394	16	23212852	A	AC	EUR	0.6789	0.018	0.0033	5e-08	0.0189	0.003	1.77e-10	0.0226	0.0067	0.0007564
rs111878332	16	89372698	A	G	EUR	0.8011	-0.024	0.004	1.35e-09	-0.0174	0.0033	2.07e-07	-0.001	0.0062	0.8758
rs113245667	16	24773291	C	G	EUR	0.9569	-0.0642	0.007	3.79e-20	-0.0642	0.007	3.79e-20	NA	NA	NA
rs12325192	16	51488129	T	C	EUR	0.2077	0.0196	0.0034	1.08e-08	0.0196	0.0034	1.08e-08	NA	NA	NA
rs12599115	16	52279707	A	T	EUR	0.809	0.0342	0.0034	2.08e-23	0.0287	0.0028	7.64e-25	0.018	0.0048	0.0001595
rs12928615	16	6173852	A	G	EUR	0.4847	0.0192	0.0027	1.64e-12	0.021	0.0024	1.32e-18	0.0272	0.005	6.33e-08
rs1477135	16	48726823	T	C	EUR	0.3136	0.0205	0.0029	2.28e-12	0.0196	0.0026	3.6e-14	0.0164	0.0056	0.003093
rs148965598	16	19975731	A	G	EUR	0.8655	-0.0468	0.004	5.2e-32	-0.0468	0.004	5.2e-32	NA	NA	NA
rs1704528	16	14388750	T	C	EUR	0.6614	-0.051	0.0029	2.2e-71	-0.0447	0.0024	6.73e-76	-0.0284	0.0046	5.94e-10
rs17641923	16	5930458	A	G	EUR	0.7767	0.0198	0.0033	1.61e-09	0.0187	0.0032	6.16e-09	-0.0091	0.0166	0.5844
rs1862794	16	84750595	T	C	EUR	0.5723	-0.0182	0.0028	4.25e-11	-0.0179	0.0027	1.61e-11	-0.0146	0.0103	0.1583
rs188014652	16	14442608	A	C	EUR	0.0155	-0.102	0.0138	1.49e-13	-0.102	0.0138	1.49e-13	NA	NA	NA
rs189566818	16	69626436	T	C	EUR	0.9934	-0.1428	0.0212	1.47e-11	-0.1428	0.0212	1.47e-11	NA	NA	NA
rs2032924	16	56292826	T	G	EUR	0.5178	-0.0162	0.0027	1.19e-09	-0.0151	0.0023	1.08e-10	-0.0114	0.0049	0.01887
rs2213978	16	72984595	A	C	EUR	0.0216	-0.0649	0.01	9.83e-11	-0.0649	0.01	9.83e-11	NA	NA	NA
rs222128	16	15526277	A	G	EUR	0.4695	0.0173	0.0027	2.07e-10	0.0125	0.0023	9.92e-08	-0.0013	0.0046	0.7709
rs2738589	16	78680760	A	G	EUR	0.4429	0.0182	0.0027	2.34e-11	0.0147	0.0023	3.39e-10	0.0048	0.0046	0.2966
rs28655406	16	49034109	A	C	All strata	0.4025	-0.0173	0.0029	2.69e-09	-0.0164	0.0025	3.44e-11	-0.014	0.0047	0.002898
rs288607	16	62674058	T	C	EUR	0.2993	-0.0174	0.003	7.17e-09	-0.0156	0.0029	6.67e-08	0.0057	0.0103	0.5843
rs2903096	16	75738592	A	C	EUR	0.0508	-0.0368	0.0064	8.01e-09	-0.0154	0.0039	9.44e-05	-0.0022	0.005	0.6538
rs42240	16	6538214	T	C	EUR	0.312	-0.0236	0.0029	4.45e-16	-0.0227	0.0028	3.66e-16	-0.0124	0.01	0.2121
rs4417546	16	49232459	T	C	EUR	0.764	0.0208	0.0031	3.86e-11	0.0204	0.0031	3.12e-11	0.0123	0.0141	0.3839
rs4780885	16	20380004	C	G	EUR	0.4959	0.0256	0.0027	2.14e-21	0.0259	0.0026	2.99e-23	0.0303	0.0103	0.003148
rs4787309	16	25253923	A	T	EUR	0.1435	-0.0217	0.0038	1.71e-08	-0.0202	0.0034	2.03e-09	-0.0153	0.007	0.02971
rs56163509	16	28864471	A	G	EUR	0.6056	0.0213	0.0028	7.06e-14	0.0189	0.0026	4.87e-13	0.0058	0.0067	0.3918
rs56404782	16	31126535	T	C	EUR	0.3416	-0.0189	0.0029	5.54e-11	-0.0189	0.0029	5.54e-11	NA	NA	NA
rs58219101	16	6184894	T	G	All strata	0.1399	0.0396	0.0069	1.03e-08	0.0351	0.0044	1.38e-15	0.0321	0.0057	1.85e-08
rs62028293	16	50264054	T	C	EUR	0.9825	-0.0688	0.0112	9.05e-10	-0.0688	0.0112	9.05e-10	NA	NA	NA
rs62030537	16	24599909	A	G	All strata	0.2286	0.0188	0.0034	2.64e-08	0.0196	0.0028	3.25e-12	0.0215	0.0051	2.42e-05
rs62041529	16	73912707	A	G	EUR	0.8332	0.0244	0.0038	7.4e-11	0.0244	0.0038	7.4e-11	NA	NA	NA
rs62048402	16	53803223	A	G	EUR	0.4064	-0.0583	0.0031	1.17e-79	-0.0523	0.0028	1.58e-78	-0.0256	0.0065	8.53e-05
rs62052918	16	72578594	T	G	EUR	0.9244	-0.0317	0.0051	5.34e-10	-0.0292	0.0044	2.13e-11	-0.0225	0.0084	0.007708
rs6497451	16	20248466	T	G	All strata	0.8358	-0.0194	0.004	1.07e-06	-0.0211	0.0032	6.11e-11	-0.0243	0.0055	1.16e-05
rs6498815	16	61976545	T	C	EUR	0.3652	0.0158	0.0028	1.36e-08	0.0125	0.0024	1.71e-07	0.0033	0.0046	0.472
rs7359336	16	69733460	A	G	EUR	0.5794	-0.0504	0.0027	6.42e-78	-0.0481	0.0025	3.75e-81	-0.032	0.007	4.43e-06
rs742036	16	960725	A	G	All strata	0.3832	-0.0126	0.0028	7.48e-06	-0.0134	0.0024	2.42e-08	-0.0155	0.0046	0.0008063
rs758747	16	3627358	T	C	EUR	0.2754	-0.0241	0.0031	4.66e-15	-0.0224	0.0026	9.63e-18	-0.0179	0.0049	0.000222
rs75996459	16	20045314	A	T	EUR	0.7673	0.0254	0.0038	2.77e-11	0.0203	0.0031	5.3e-11	0.0105	0.0053	0.04656
rs8059619	16	29925445	T	C	EUR	0.5378	-0.0274	0.0027	1.04e-24	-0.0243	0.0023	1.67e-25	-0.0145	0.0048	0.002392
rs807293	16	74226221	T	C	EUR	0.6315	-0.0164	0.0028	8.2e-09	-0.0106	0.0024	1.13e-05	0.0045	0.0046	0.3221
rs879620	16	4015729	T	C	EUR	0.6121	-0.0179	0.0031	1.11e-08	-0.0148	0.0026	1.5e-08	-0.0077	0.0048	0.1091
rs889201	16	20054371	A	G	All strata	0.7139	0.0245	0.0032	9.03e-15	0.0201	0.0026	3.03e-14	0.0098	0.0048	0.04098
rs1053733	17	43183028	A	G	EUR	0.4188	-0.0251	0.0027	5e-20	-0.022	0.0024	1.54e-19	-0.0104	0.0053	0.04875
rs10852985	17	54534634	A	G	EUR	0.7249	-0.0184	0.003	1.51e-09	-0.0179	0.0029	9.27e-10	-0.012	0.0106	0.2606
rs11078674	17	7310473	A	C	All strata	0.413	0.0168	0.0031	7.77e-08	0.0161	0.0027	3.06e-09	0.014	0.0055	0.0113
rs112491239	17	1957146	A	G	EUR	0.052	0.0383	0.0063	1.48e-09	0.0383	0.0063	1.48e-09	NA	NA	NA
rs11654292	17	46197442	T	C	EUR	0.8879	-0.0324	0.0042	1.79e-14	-0.0324	0.0042	1.79e-14	NA	NA	NA
rs11656000	17	42742525	T	C	EUR	0.8526	0.0255	0.0038	2.53e-11	0.0194	0.0035	2.81e-08	-0.012	0.0087	0.1658
rs117298709	17	2106475	A	G	EUR	0.03	0.0496	0.0084	3.97e-09	0.0496	0.0084	3.97e-09	NA	NA	NA
rs11868391	17	2001299	A	G	EUR	0.0729	-0.0411	0.0053	8.72e-15	-0.0275	0.0037	1.26e-13	-0.0144	0.0052	0.005163
rs12937034	17	79446015	A	G	EUR	0.607	-0.0227	0.0028	7.36e-16	-0.0227	0.0028	7.36e-16	NA	NA	NA
rs12940636	17	53400110	T	C	EUR	0.6536	-0.0229	0.0029	1.23e-15	-0.0208	0.0025	5.96e-17	-0.0143	0.005	0.004495
rs12945356	17	77952250	C	G	EUR	0.1917	-0.0316	0.0039	1.09e-15	-0.029	0.0036	8.33e-16	-0.0158	0.0088	0.07221
rs148072758	17	41189346	A	G	All strata	0.0097	-0.094	0.0168	2.2e-08	-0.094	0.0168	2.2e-08	NA	NA	NA
rs149435631	17	53230921	G	GA	EUR	0.3936	-0.0292	0.0029	1.55e-24	-0.0292	0.0029	1.55e-24	NA	NA	NA
rs16948048	17	47440466	A	G	EUR	0.6279	0.0189	0.0028	8.38e-12	0.0174	0.0025	5.31e-12	0.01	0.0062	0.1049
rs178803	17	16103426	T	C	EUR	0.5062	-0.0187	0.0028	1.36e-11	-0.0176	0.0026	2.13e-11	-0.0074	0.0083	0.3747
rs1824899	17	25467638	A	G	EUR	0.6688	-0.0176	0.003	5.09e-09	-0.0153	0.0025	1.02e-09	-0.0101	0.0045	0.02629
rs2523162	17	42179281	A	G	EUR	0.2137	-0.0204	0.0033	4.45e-10	-0.0197	0.003	5.71e-11	-0.0158	0.0076	0.038
rs2532387	17	44313522	T	G	EUR	0.2081	0.0318	0.0039	2.26e-16	0.0318	0.0039	2.26e-16	NA	NA	NA
rs2659005	17	79218714	T	C	EUR	0.4499	-0.0253	0.0027	1.01e-20	-0.0232	0.0024	3.4e-22	-0.0157	0.0051	0.001974
rs28365160	17	4622551	A	G	EUR	0.7664	-0.0176	0.0032	2.54e-08	-0.0176	0.0032	2.54e-08	NA	NA	NA
rs3785930	17	47586922	A	G	EUR	0.0927	-0.0321	0.005	1.46e-10	-0.0275	0.0046	1.88e-09	-0.0043	0.0112	0.7044
rs421809	17	4913480	T	C	EUR	0.721	0.0227	0.003	3.23e-14	0.0168	0.0025	3.94e-11	0.0015	0.0048	0.7587
rs4793879	17	55691703	T	C	EUR	0.5012	-0.0155	0.0027	1.75e-08	-0.0143	0.0027	8.69e-08	0.0059	0.0113	0.6029
rs4924755	17	17397131	C	G	EUR	0.7335	-0.0213	0.003	1.9e-12	-0.0162	0.0027	1.4e-09	0.002	0.0057	0.7299
rs57932203	17	32295557	T	C	EUR	0.7473	0.0204	0.0032	1.57e-10	0.0192	0.0028	1.18e-11	0.0148	0.0062	0.01678
rs58353203	17	7730632	A	ACTTT	EUR	0.6785	-0.0222	0.003	1.5e-13	-0.0178	0.0027	8.92e-11	0.0042	0.0067	0.5342
rs61391154	17	78682414	T	G	EUR	0.3507	-0.0267	0.0028	3.26e-21	-0.0234	0.0024	4.4e-22	-0.0142	0.0047	0.002802
rs6503863	17	56517034	A	G	EUR	0.4209	0.0153	0.0027	1.61e-08	0.0103	0.0023	1.06e-05	-0.0042	0.0046	0.3556
rs7213086	17	45752310	C	G	All strata	0.4707	0.0148	0.0027	3.55e-08	0.0161	0.0023	3.59e-12	0.02	0.0046	1.2e-05
rs7214475	17	53327843	T	C	EUR	0.277	0.024	0.0032	6.79e-14	0.0184	0.0027	2.05e-11	0.003	0.0053	0.5639
rs7215990	17	6034831	A	G	EUR	0.2476	-0.0364	0.0031	3.06e-31	-0.0296	0.0027	5.45e-28	-0.01	0.0053	0.06117
rs7218751	17	77796437	A	G	EUR	0.8121	0.0331	0.0034	4.6e-22	0.0258	0.0028	3.62e-20	0.011	0.0049	0.02477
rs7218986	17	30270478	A	T	All strata	0.1451	0.0214	0.0041	1.64e-07	0.0215	0.0039	4.36e-08	0.0228	0.0142	0.1093
rs72826626	17	50708167	A	G	All strata	0.1795	-0.0185	0.0034	7.31e-08	-0.0189	0.003	3.82e-10	-0.0202	0.0063	0.001475
rs74605012	17	7789234	T	G	All strata	0.1959	-0.0005	0.0162	0.9752	0.03	0.0053	1.5e-08	0.0336	0.0056	2.38e-09
rs76468620	17	59918091	A	G	All strata	0.6904	-0.0186	0.0036	3.66e-07	-0.0179	0.0029	3.66e-10	-0.0169	0.0046	0.00025
rs875731	17	77926297	T	C	EUR	0.6624	0.0177	0.0031	6.48e-09	0.0132	0.0027	9.26e-07	-0.0022	0.0056	0.6947
rs9635759	17	49613785	A	G	EUR	0.3082	0.0605	0.0029	1.07e-95	0.0523	0.0025	5.49e-98	0.0302	0.0048	4.34e-10
rs11151729	18	69858898	A	G	All strata	0.1313	-0.022	0.0045	8.84e-07	-0.0211	0.0036	5.08e-09	-0.0194	0.0061	0.00139
rs11152363	18	53057188	A	G	EUR	0.1846	-0.0238	0.0035	1.25e-11	-0.0219	0.0028	4.13e-15	-0.0187	0.0046	4.42e-05
rs12607903	18	3817134	T	C	EUR	0.7117	-0.0466	0.0029	2.84e-56	-0.0422	0.0025	4.02e-64	-0.0311	0.0047	2.9e-11
rs12953888	18	31772958	T	C	EUR	0.4212	0.0241	0.0027	1.79e-18	0.0214	0.0024	2.51e-19	0.0133	0.0048	0.005462
rs12954742	18	43703223	C	G	All strata	0.4997	-0.0138	0.0027	3.47e-07	-0.0134	0.0023	9.01e-09	-0.0123	0.0046	0.006955
rs1431742	18	50294678	A	C	EUR	0.8089	-0.0222	0.0034	1.21e-10	-0.0176	0.0031	9.13e-09	-0.0003	0.0067	0.9691
rs149579753	18	76719213	T	TA	EUR	0.7624	-0.0187	0.0033	1.49e-08	-0.0187	0.0033	1.49e-08	NA	NA	NA
rs1531519	18	53480206	T	C	EUR	0.3855	0.0152	0.0028	4.76e-08	0.0117	0.0025	1.79e-06	-0.0004	0.0052	0.9326
rs182157662	18	29977802	A	G	EUR	0.9762	-0.0546	0.0092	2.73e-09	-0.0301	0.0054	2.57e-08	-0.0171	0.0067	0.01024
rs2135385	18	62339722	A	G	EUR	0.7921	0.0201	0.0033	1.69e-09	0.0131	0.0028	3.41e-06	-0.0045	0.0053	0.3962
rs2430887	18	42964593	A	G	EUR	0.6003	-0.0157	0.0027	7.79e-09	-0.0136	0.0025	2.84e-08	-0.0045	0.0057	0.4299
rs2668767	18	44785302	T	C	EUR	0.4263	-0.0501	0.0027	5.91e-77	-0.0436	0.0023	1.34e-77	-0.024	0.0047	2.33e-07
rs2850917	18	74951322	C	G	EUR	0.3613	-0.0163	0.0028	5.13e-09	-0.0141	0.0025	1.75e-08	-0.005	0.0057	0.377
rs35748167	18	58037433	C	G	EUR	0.0253	0.0526	0.0094	2.53e-08	0.0441	0.008	3.8e-08	0.0221	0.0152	0.1458
rs58386826	18	11990358	A	G	All strata	0.6631	0.0142	0.003	3.25e-06	0.0168	0.0026	1.69e-10	0.0244	0.0052	3.3e-06
rs659583	18	42439989	T	C	All strata	0.6633	-0.0132	0.0028	2.28e-06	-0.0139	0.0025	1.77e-08	-0.0165	0.0053	0.001649
rs694785	18	275025	A	G	All strata	0.6164	-0.0104	0.0029	0.0003319	-0.0182	0.0025	1.61e-13	-0.0387	0.0047	2.2e-16
rs7231369	18	57052762	A	G	EUR	0.4377	-0.0157	0.0027	4.47e-09	-0.0152	0.0023	7.13e-11	-0.0135	0.0047	0.004253
rs7239114	18	45921214	A	G	EUR	0.5455	-0.0215	0.0031	4.02e-12	-0.0195	0.0028	7.87e-12	-0.0085	0.0073	0.2456
rs72661148	18	45371695	A	G	All strata	0.9625	-0.05	0.0076	6.23e-11	-0.05	0.0076	6.23e-11	NA	NA	NA
rs8084848	18	74529894	A	G	EUR	0.3479	0.0167	0.0028	2.64e-09	0.0156	0.0024	9.53e-11	0.0125	0.0047	0.007096
rs8092503	18	52479487	A	G	EUR	0.7626	0.0186	0.0032	1.04e-08	0.0167	0.0027	4.21e-10	0.0127	0.0047	0.007096
rs8094523	18	57878155	A	G	EUR	0.0704	0.039	0.0061	1.47e-10	0.039	0.0061	1.47e-10	NA	NA	NA
rs8098204	18	57668907	T	C	EUR	0.221	0.0201	0.0033	1.38e-09	0.0177	0.0029	7.42e-10	0.0105	0.0058	0.06949
rs9957320	18	56876430	T	G	EUR	0.1684	0.0213	0.0036	2.29e-09	0.0172	0.0031	1.98e-08	0.0056	0.006	0.3549
rs10221489	19	18826975	T	C	EUR	0.3373	0.0267	0.0029	1.23e-20	0.0219	0.0025	7.82e-19	0.008	0.0049	0.09798
rs10418638	19	54937344	T	C	EUR	0.3769	0.0184	0.0028	8.45e-11	0.0159	0.0026	5.81e-10	0.0047	0.0059	0.4243
rs10425026	19	31668216	T	C	All strata	0.5839	0.0146	0.0027	7.84e-08	0.0154	0.0023	4.99e-11	0.0176	0.0046	0.0001266
rs11669624	19	18230886	A	G	EUR	0.5451	0.0221	0.0027	1.17e-16	0.0181	0.0023	1.04e-14	0.0047	0.0049	0.3395
rs11670932	19	7206790	A	G	EUR	0.7739	-0.0187	0.0032	7.98e-09	-0.015	0.003	3.46e-07	0.0029	0.0072	0.6876
rs12609406	19	47611128	A	G	EUR	0.2963	0.035	0.003	1.68e-32	0.0331	0.0026	2.16e-37	0.0266	0.0054	8.33e-07
rs12610863	19	55854389	A	G	EUR	0.3586	0.021	0.0028	7.75e-14	0.0207	0.0025	2.77e-17	0.0198	0.005	8.54e-05
rs140036621	19	47709169	T	C	EUR	0.0173	-0.081	0.012	1.38e-11	-0.081	0.012	1.38e-11	NA	NA	NA
rs144624209	19	11152888	A	G	EUR	0.0626	0.0361	0.0059	1.21e-09	0.0361	0.0059	1.21e-09	NA	NA	NA
rs149030675	19	42727048	C	CT	EUR	0.8977	0.0257	0.0046	2.36e-08	0.0216	0.0041	1.88e-07	0.0039	0.0096	0.6857
rs149080927	19	1854253	G	GC	EUR	0.4706	-0.0363	0.0028	1.58e-37	-0.0333	0.0025	4.19e-40	-0.0223	0.0054	3.91e-05
rs150032686	19	49781808	T	C	EUR	0.9692	0.0558	0.0083	2.09e-11	0.0558	0.0083	2.09e-11	NA	NA	NA
rs16981031	19	49497453	A	C	EUR	0.9166	0.0395	0.005	4.06e-15	0.0345	0.0043	1.67e-15	0.0201	0.0085	0.01802
rs1803768	19	14626197	A	G	EUR	0.0599	-0.0318	0.0058	3.43e-08	-0.0318	0.0058	3.43e-08	NA	NA	NA
rs200876443	19	50363585	C	CAG	EUR	0.038	-0.0714	0.0088	3.97e-16	-0.0714	0.0088	3.97e-16	NA	NA	NA
rs231591	19	36224705	A	G	EUR	0.5273	-0.0264	0.0027	3.79e-23	-0.0242	0.0023	1.06e-25	-0.0175	0.0046	0.0001286
rs2974224	19	48115761	A	C	EUR	0.8681	0.0254	0.0042	1.18e-09	0.0199	0.0032	5.34e-10	0.012	0.005	0.01703
rs29940	19	34310034	A	G	EUR	0.6763	-0.0232	0.0028	2.92e-16	-0.0204	0.0025	8.8e-16	-0.0093	0.0056	0.0949
rs308049	19	3116725	T	C	All strata	0.264	0.0159	0.0031	2.78e-07	0.0166	0.0028	2.16e-09	0.02	0.0064	0.001687
rs339526	19	40697061	T	C	EUR	0.2578	0.0175	0.0031	2.09e-08	0.0136	0.0026	2.52e-07	0.0039	0.0049	0.4327
rs34938743	19	5044043	A	G	EUR	0.7249	-0.0272	0.0033	9.29e-17	-0.0221	0.0028	1.89e-15	-0.0088	0.0053	0.09502
rs3746086	19	40030541	T	G	All strata	0.7927	-0.0196	0.0037	9.16e-08	-0.0178	0.003	2.32e-09	-0.0143	0.0051	0.004815
rs3810304	19	30861683	A	G	EUR	0.2239	-0.0211	0.0034	3.24e-10	-0.0227	0.0028	3e-16	-0.0265	0.005	9.57e-08
rs4804181	19	12509536	A	C	EUR	0.7655	0.022	0.0035	1.71e-10	0.0188	0.0028	2.85e-11	0.0122	0.0049	0.0123
rs484353	19	7891767	A	G	EUR	0.5439	0.0268	0.0027	6.84e-23	0.0253	0.0024	1.2e-26	0.0206	0.0048	1.54e-05
rs56349703	19	13014489	A	G	EUR	0.6222	-0.0206	0.0028	9.76e-14	-0.019	0.0025	7.23e-14	-0.0105	0.0064	0.1019
rs57014690	19	44933706	T	C	All strata	0.121	0.022	0.0044	6.45e-07	0.0221	0.0036	1.13e-09	0.0221	0.0063	0.0004531
rs61754469	19	651684	T	C	EUR	0.0249	-0.075	0.0102	1.96e-13	-0.075	0.0102	1.96e-13	NA	NA	NA
rs679574	19	49206108	C	G	EUR	0.504	-0.0193	0.0027	5.77e-13	-0.0193	0.0027	5.77e-13	NA	NA	NA
rs7508638	19	17365047	A	T	EUR	0.1758	-0.021	0.0036	4.12e-09	-0.021	0.0036	4.12e-09	NA	NA	NA
rs76511820	19	54072271	T	C	EUR	0.0474	-0.0574	0.0074	8.64e-15	-0.044	0.0054	2.68e-16	-0.029	0.0078	0.0002004
rs8100439	19	30983806	A	C	EUR	0.1515	-0.0326	0.0038	4.77e-18	-0.0326	0.0038	4.77e-18	NA	NA	NA
rs8108431	19	9996687	T	C	EUR	0.6247	0.0437	0.0028	1.7e-56	0.0334	0.0025	1.11e-41	-0.0077	0.0055	0.1638
rs882609	19	58991479	A	G	EUR	0.4613	0.022	0.0027	1.69e-16	0.0186	0.0024	2.55e-15	0.0068	0.005	0.1746
rs887898	19	15539439	A	G	EUR	0.2523	-0.0222	0.0031	1.81e-12	-0.0222	0.0031	1.81e-12	NA	NA	NA
rs111558392	20	20348962	T	C	EUR	0.1542	-0.0361	0.0038	3.39e-21	-0.0369	0.0038	2.53e-22	-0.0855	0.0309	0.005582
rs117967773	20	32288264	A	G	EUR	0.1775	0.02	0.0035	1.5e-08	0.0147	0.0028	1.55e-07	0.0057	0.0046	0.2215
rs13043968	20	54830983	A	C	EUR	0.1089	-0.0397	0.0044	2.12e-19	-0.0359	0.0041	2.51e-18	-0.0106	0.0113	0.3494
rs1737894	20	31054702	C	G	EUR	0.5969	0.0223	0.0027	3.14e-16	0.0223	0.0027	3.14e-16	NA	NA	NA
rs204093	20	14734270	T	C	EUR	0.6718	-0.0156	0.0028	3.48e-08	-0.0135	0.0024	2.57e-08	-0.0077	0.0047	0.09927
rs2211254	20	17091951	T	C	All strata	0.1329	0.0347	0.0133	0.00901	0.0454	0.0058	3.36e-15	0.0479	0.0064	6.62e-14
rs236706	20	57691416	T	C	EUR	0.8292	-0.0255	0.0036	2.11e-12	-0.0246	0.0034	5.04e-13	-0.0179	0.0098	0.0688
rs36093651	20	37287102	T	C	EUR	0.2376	0.0341	0.0032	8.36e-27	0.0344	0.003	5.16e-30	0.0381	0.0099	0.0001213
rs3746619	20	54823805	A	C	EUR	0.0853	0.0484	0.0049	5.99e-23	0.041	0.0037	4.22e-29	0.0317	0.0055	6.14e-09
rs3810526	20	46365571	A	G	EUR	0.4003	-0.0185	0.0028	3.21e-11	-0.013	0.0024	7.65e-08	0.0039	0.0049	0.4341
rs4815394	20	25197982	T	C	EUR	0.0311	0.0449	0.008	1.68e-08	0.0449	0.008	1.68e-08	NA	NA	NA
rs6011155	20	62450664	T	C	EUR	0.6228	-0.0199	0.0028	2.15e-12	-0.017	0.0024	2.11e-12	-0.0092	0.0047	0.05298
rs6031849	20	43514337	T	G	EUR	0.2766	0.025	0.003	5.58e-17	0.0247	0.0028	3.61e-19	0.0228	0.0072	0.001578
rs6040476	20	11231875	A	G	EUR	0.6271	-0.016	0.0028	9.97e-09	-0.0123	0.0024	2.68e-07	-0.0022	0.0046	0.6359
rs6040967	20	11874099	T	C	EUR	0.3711	0.0184	0.0028	4.38e-11	0.0163	0.0025	8.96e-11	0.0073	0.0058	0.2062
rs6046015	20	19338681	C	G	EUR	0.4116	-0.015	0.0027	3.47e-08	-0.0105	0.0023	8.31e-06	0.0026	0.0046	0.563
rs6050911	20	2634167	A	C	EUR	0.2436	0.0229	0.0032	7.48e-13	0.0208	0.0027	1.35e-14	0.0156	0.0051	0.00208
rs6058107	20	33288546	T	C	EUR	0.2254	0.0305	0.0032	1.74e-21	0.0274	0.0027	3.27e-24	0.0198	0.005	8.27e-05
rs6060746	20	34586663	T	C	EUR	0.0503	0.0407	0.0063	7.62e-11	0.0334	0.005	2.45e-11	0.0204	0.0083	0.01355
rs6080682	20	17388388	A	G	EUR	0.2787	-0.0183	0.003	7.43e-10	-0.0145	0.0025	6.37e-09	-0.0054	0.0046	0.2406
rs6136820	20	19684630	A	G	EUR	0.458	-0.0262	0.0028	3.31e-21	-0.02	0.0025	6.62e-16	0.0044	0.0055	0.4221
rs6140708	20	8731707	T	C	EUR	0.4206	0.0185	0.0029	1.03e-10	0.0141	0.0025	1.03e-08	0.0014	0.0049	0.7721
rs62201728	20	36547011	C	G	EUR	0.1135	0.0293	0.0043	1.03e-11	0.0298	0.0041	5.42e-13	0.0353	0.0145	0.01493
rs66862313	20	21457220	T	C	EUR	0.0961	-0.0318	0.0046	3.13e-12	-0.025	0.0036	2.2e-12	-0.0144	0.0057	0.01148
rs7268466	20	15810676	T	C	EUR	0.1443	-0.024	0.0039	7.98e-10	-0.0191	0.0035	3.55e-08	-0.001	0.0075	0.8933
rs78575685	20	18321965	A	G	EUR	0.9255	0.0393	0.0051	1.56e-14	0.0295	0.0042	1.27e-12	0.0105	0.0071	0.1391
rs852061	20	17109159	A	C	EUR	0.3649	-0.033	0.0028	9.25e-33	-0.0346	0.0025	3.68e-44	-0.0411	0.0056	1.64e-13
rs235269	21	46211664	A	G	EUR	0.427	0.0152	0.0027	1.89e-08	0.0134	0.0025	7.52e-08	0.0034	0.0063	0.5888
rs2836901	21	40499194	T	C	EUR	0.8558	-0.0282	0.004	1.1e-12	-0.0232	0.0037	2.99e-10	0.0078	0.0098	0.4253
rs2836950	21	40604429	C	G	EUR	0.6394	0.037	0.0028	5.87e-40	0.0305	0.0025	1.8e-33	0.0009	0.006	0.8846
rs2837744	21	41982026	A	G	EUR	0.2298	-0.0187	0.0032	4.8e-09	-0.0151	0.0027	3.02e-08	-0.0055	0.0052	0.2844
rs28570507	21	35472847	A	G	EUR	0.961	0.0395	0.0072	4.84e-08	0.0395	0.0072	4.84e-08	NA	NA	NA
rs62229372	21	37692507	T	C	EUR	0.1267	0.0488	0.0042	2.37e-31	0.0487	0.0041	6.43e-33	0.0456	0.017	0.007197
rs766425	21	35334566	T	G	EUR	0.4975	-0.0206	0.0028	7.87e-14	-0.0184	0.0024	1.21e-14	-0.0119	0.0048	0.01296
rs132844	22	45558416	T	G	All strata	0.7006	-0.0124	0.0029	1.49e-05	-0.0147	0.0026	1.68e-08	-0.0247	0.0061	5.65e-05
rs133722	22	37822058	A	C	EUR	0.3869	-0.0157	0.0028	2.43e-08	-0.0146	0.0024	1.81e-09	-0.0114	0.0048	0.018
rs138110	22	44259781	A	G	EUR	0.5689	-0.0152	0.0027	2.32e-08	-0.0116	0.0023	7.01e-07	-0.0014	0.0046	0.7662
rs138354	22	41272143	T	C	EUR	0.4712	-0.0183	0.0027	1.37e-11	-0.0164	0.0024	1.78e-11	-0.0082	0.0056	0.1391
rs139418	22	39557162	A	C	EUR	0.5454	-0.0177	0.0027	9.13e-11	-0.0161	0.0024	3.62e-11	-0.01	0.0054	0.06187
rs240064	22	22281638	T	C	EUR	0.5318	0.0266	0.0027	1.65e-23	0.023	0.0023	3.43e-23	0.0117	0.0047	0.01316
rs2746971	22	37101890	T	C	EUR	0.5917	0.0164	0.0028	4.57e-09	0.0161	0.0024	1.16e-11	0.0154	0.0045	0.0006557
rs393829	22	22838416	A	C	EUR	0.1023	0.0306	0.0046	2.35e-11	0.0261	0.0038	4.12e-12	0.0167	0.0066	0.01136
rs4821915	22	20891545	A	G	All strata	0.1975	-0.0195	0.0038	2.63e-07	-0.0182	0.0033	2.33e-08	-0.0145	0.0064	0.02326
rs5753383	22	31304201	A	G	EUR	0.3108	-0.0266	0.0029	3.45e-20	-0.0217	0.0024	7.24e-19	-0.0093	0.0046	0.0455
rs7284348	22	45729382	T	C	EUR	0.2573	0.0247	0.0031	2.66e-15	0.0216	0.0026	4.17e-17	0.0151	0.0045	0.0008421
rs733107	22	39258078	T	C	EUR	0.7701	0.027	0.0032	6.08e-17	0.0243	0.0029	6.46e-17	0.0127	0.0067	0.05919
rs78290111	22	42280064	T	TG	EUR	0.6416	-0.0204	0.0029	2.82e-12	-0.0159	0.0025	1.37e-10	-0.0043	0.0047	0.3654
rs8135417	22	31559255	A	G	All strata	0.6112	0.0119	0.0028	2.45e-05	0.0145	0.0024	1.54e-09	0.0215	0.0046	2.41e-06
rs8136272	22	49678782	A	T	EUR	0.73	0.0354	0.0031	5.7e-31	0.028	0.0027	2.16e-25	0.003	0.0056	0.5903
rs11095692	23	136442811	T	C	EUR	0.2155	-0.0342	0.0035	2.7e-22	-0.0302	0.0032	3.12e-21	-0.0117	0.0076	0.1222
rs112062538	23	8912815	T	C	EUR	0.7348	-0.0389	0.0033	1.23e-32	-0.0348	0.003	1.27e-30	-0.0104	0.008	0.1947
rs12389885	23	139590275	T	C	EUR	0.2674	0.0263	0.0037	6.95e-13	0.0263	0.0037	6.95e-13	NA	NA	NA
rs1379871	23	31854782	C	G	EUR	0.334	-0.0206	0.0031	2.79e-11	-0.0192	0.0029	2.38e-11	-0.0104	0.0078	0.1823
rs17174132	23	79924073	T	G	EUR	0.1401	-0.0254	0.0046	3.8e-08	-0.0239	0.004	2.55e-09	-0.0193	0.0081	0.01746
rs17883944	23	133633465	A	G	EUR	0.1013	0.0301	0.0055	3.69e-08	0.0271	0.0047	9.33e-09	0.0184	0.0094	0.05185
rs1989318	23	130502089	A	G	EUR	0.5939	-0.0403	0.003	1.2e-41	-0.0412	0.0028	1.3e-50	-0.0465	0.0072	8.72e-11
rs35092803	23	29461064	C	CA	EUR	0.4988	-0.0176	0.0032	4.83e-08	-0.016	0.003	8.89e-08	-0.0061	0.0081	0.4545
rs36068064	23	109292803	T	C	EUR	0.3785	0.0319	0.0029	1.16e-27	0.0322	0.0028	6.56e-30	0.0372	0.0115	0.001185
rs3827426	23	71495344	T	C	EUR	0.7886	-0.034	0.0036	2.46e-21	-0.0325	0.0032	2.61e-24	-0.0269	0.0071	0.0001526
rs3923971	23	130204674	T	C	EUR	0.3012	0.0227	0.0033	2.76e-12	0.0255	0.003	2.65e-17	0.0422	0.008	1.56e-07
rs55782092	23	109682057	T	C	EUR	0.6036	0.0197	0.0031	3.44e-10	0.0197	0.0031	2.69e-10	0.0173	0.0247	0.4836
rs5908735	23	142738781	A	G	EUR	0.4215	-0.0203	0.003	1.04e-11	-0.0176	0.0028	2.21e-10	-0.0008	0.0074	0.9183
rs5915285	23	50355673	T	C	EUR	0.381	-0.0243	0.0031	2.04e-15	-0.0227	0.0029	3.01e-15	-0.0106	0.0084	0.2091
rs5920981	23	96209579	A	G	EUR	0.0549	-0.0475	0.0086	3.57e-08	-0.0475	0.0086	3.57e-08	NA	NA	NA
rs5925079	23	151145531	A	G	EUR	0.272	-0.0253	0.004	1.69e-10	-0.0198	0.0035	1.68e-08	0.0001	0.0075	0.9936
rs5930901	23	125518300	A	T	All strata	0.5947	-0.0154	0.0032	1.84e-06	-0.0161	0.0029	4.75e-08	-0.0195	0.0072	0.007198
rs5932892	23	130453001	T	C	EUR	0.0408	-0.0697	0.0076	3e-20	-0.0697	0.0076	3e-20	NA	NA	NA
rs5967173	23	99961929	T	C	EUR	0.3671	-0.0304	0.0031	6.02e-23	-0.0277	0.0029	2.49e-21	-0.0042	0.009	0.6406
rs5972142	23	30466435	A	G	EUR	0.2095	0.0363	0.0035	8.75e-25	0.0378	0.0034	2.15e-29	0.0529	0.011	1.55e-06
rs5974715	23	137071305	A	G	EUR	0.6022	-0.0229	0.003	1.52e-14	-0.0208	0.0027	3.65e-14	-0.0089	0.0071	0.2118
rs62606174	23	136003052	T	C	EUR	0.5004	0.0319	0.0029	2.29e-28	0.0305	0.0027	1.43e-28	0.0168	0.009	0.06286
rs6529693	23	53734564	C	G	EUR	0.4648	0.0171	0.0029	6.44e-09	0.0168	0.0027	8.23e-10	0.0146	0.0072	0.0421
rs6611574	23	56880652	T	C	EUR	0.2172	-0.0407	0.0036	5.17e-29	-0.0355	0.0033	3.86e-27	-0.0123	0.0077	0.1104
rs7067170	23	68382836	A	G	EUR	0.242	0.038	0.0034	2.34e-29	0.038	0.0034	2.34e-29	NA	NA	NA
rs72625550	23	30299319	A	G	EUR	0.7591	0.0393	0.0035	7e-30	0.0393	0.0034	2.73e-31	0.0409	0.0161	0.01101
rs9887590	23	101373498	A	C	EUR	0.4514	-0.0349	0.0033	9.52e-27	-0.0349	0.0033	9.52e-27	NA	NA	NA
rs9969946	23	50168356	A	T	EUR	0.3106	-0.0305	0.0031	2.76e-23	-0.0305	0.0031	2.76e-23	NA	NA	NA

### Sheet: ST3 | Danish replication
SNP	MarkerName	CHR	POS	Matched Beta	SE	P
rs2459998	chr1:2138679	1	2138679	0.003552	0.010082	0.724599
rs12127887	chr1:7033885	1	7033885	0.015304	0.010635	0.150154
rs6692817	chr1:7462147	1	7462147	0.025686	0.011147	0.021203
rs12126422	chr1:7764413	1	7764413	0.024447	0.012464	0.049839
rs6678140	chr1:8436802	1	8436802	0.018731	0.010449	0.073018
rs2273298	chr1:10218377	1	10218377	0.020832	0.014702	0.156498
rs11121624	chr1:10850371	1	10850371	-0.00029	0.01525	0.98494
rs2744682	chr1:14149249	1	14149249	0.033386	0.014187	0.01861
rs7515397	chr1:19554099	1	19554099	-0.00994	0.01014	0.326842
rs12125335	chr1:21385436	1	21385436	0.054244	0.014294	0.000148
rs11582775	chr1:22127062	1	22127062	0.028436	0.01497	0.057495
rs113184243	chr1:27064382	1	27064382	0.04139	0.018914	0.028646
rs6670211	chr1:29576784	1	29576784	0.008497	0.010066	0.398602
rs16834280	chr1:31717050	1	31717050	NA	NA	NA
rs11061	chr1:33789670	1	33789670	0.021281	0.01145	0.063087
rs1415025	chr1:35119991	1	35119991	-0.00235	0.01043	0.821751
rs1891850	chr1:38795252	1	38795252	0.001496	0.01037	0.885267
rs58203599	chr1:38947394	1	38947394	0.033897	0.028623	0.236311
rs12741932	chr1:41621182	1	41621182	NA	NA	NA
rs499257	chr1:44078384	1	44078384	0.037985	0.010649	0.000361
rs1738045	chr1:44721739	1	44721739	0.019857	0.010853	0.067302
rs565692	chr1:47915175	1	47915175	0.010474	0.01016	0.302586
rs17365357	chr1:53045440	1	53045440	-0.02617	0.017743	0.140253
rs643428	chr1:54728858	1	54728858	0.010518	0.010295	0.306959
rs10489815	chr1:58949510	1	58949510	0.008797	0.012922	0.496016
rs71056102	chr1:65815413:INDEL	1	65815413	0.017473	0.010127	0.084454
rs61779781	chr1:65934354	1	65934354	0.023864	0.009962	0.016595
rs35660507	chr1:65982388	1	65982388	0.097189	0.036361	0.00752
rs1338188	chr1:67029862	1	67029862	0.003389	0.014441	0.814476
rs66461782	chr1:71533287	1	71533287	0.023461	0.011059	0.03388
rs3101339	chr1:72748669	1	72748669	NA	NA	NA
rs80054503	chr1:72900406	1	72900406	NA	NA	NA
rs11210476	chr1:74995450	1	74995450	0.036268	0.009997	0.000286
rs10874286	chr1:82562877	1	82562877	-0.00133	0.01054	0.899485
rs11163482	chr1:82939537	1	82939537	0.019587	0.010317	0.05763
rs6429838	chr1:83262934	1	83262934	0.009392	0.010089	0.351897
rs1215540	chr1:90075604	1	90075604	NA	NA	NA
rs34311402	chr1:90698713	1	90698713	0.025939	0.012362	0.035881
rs12042107	chr1:91196176	1	91196176	-0.00182	0.009999	0.855324
rs1475173	chr1:96993374	1	96993374	-0.0092	0.011657	0.430222
rs2811218	chr1:98027316	1	98027316	0.018389	0.012237	0.132912
rs76593957	chr1:98246494	1	98246494	0.022306	0.019073	0.242194
rs11165924	chr1:98375448	1	98375448	0.026628	0.010617	0.012142
rs4512669	chr1:102521349	1	102521349	0.023361	0.009967	0.019093
rs11585780	chr1:115237065	1	115237065	-0.002	0.009926	0.839977
rs4970854	chr1:145569388	1	145569388	NA	NA	NA
rs56864370	chr1:146583429	1	146583429	0.019283	0.011075	0.081664
rs834233	chr1:150354276	1	150354276	0.041575	0.010635	9.26e-05
rs12403609	chr1:150676485	1	150676485	0.026766	0.010167	0.008471
rs7540258	chr1:151008852	1	151008852	-0.00534	0.0166	0.747646
rs10797047	chr1:154149240	1	154149240	NA	NA	NA
rs10908419	chr1:154567699	1	154567699	0.005337	0.009967	0.592294
rs11264387	chr1:155563152	1	155563152	NA	NA	NA
rs2343506	chr1:162892924	1	162892924	0.01447	0.010062	0.150414
rs2842008	chr1:163018644	1	163018644	0.020186	0.021289	0.343029
rs1509031	chr1:163254402	1	163254402	0.016563	0.011436	0.147515
rs3767357	chr1:165403451	1	165403451	0.08881	0.013703	9.12e-11
1:165407590_AAT_A	chr1:165407590:INDEL	1	165407590	NA	NA	NA
rs75865921	chr1:165568306	1	165568306	0.016599	0.021504	0.440176
rs6662130	chr1:166959890	1	166959890	0.004366	0.01301	0.737182
rs4656149	chr1:168231407	1	168231407	0.031802	0.011179	0.004443
rs6661868	chr1:174076767	1	174076767	0.016167	0.012648	0.201168
rs10913213	chr1:176563260	1	176563260	0.004536	0.01057	0.667842
rs545608	chr1:177899121	1	177899121	NA	NA	NA
rs61828391	chr1:179732142	1	179732142	0.023189	0.014822	0.117682
rs10753223	chr1:180745006	1	180745006	0.022801	0.009877	0.020971
rs10912256	chr1:188120914	1	188120914	NA	NA	NA
rs6700152	chr1:191397516	1	191397516	0.015363	0.010484	0.142807
rs12141381	chr1:194522584	1	194522584	0.027042	0.011115	0.014972
rs10921669	chr1:194797981	1	194797981	0.01239	0.009906	0.210989
rs6427782	chr1:199798339	1	199798339	0.016471	0.009999	0.099504
rs11240695	chr1:204158132	1	204158132	0.022204	0.011614	0.055891
rs823154	chr1:205762406	1	205762406	0.024933	0.010072	0.013309
rs12040029	chr1:213451958	1	213451958	0.013758	0.015794	0.383726
rs382000	chr1:213728894	1	213728894	0.015379	0.010412	0.139668
rs150351382	chr1:214017806	1	214017806	0.03148	0.038161	0.409413
rs10915840	chr1:225668524	1	225668524	-0.00948	0.011528	0.411041
rs472594	chr1:228601638	1	228601638	0.014231	0.011795	0.227623
rs876793	chr1:237852083	1	237852083	0.004948	0.01042	0.634864
rs6673984	chr1:239044841	1	239044841	0.008099	0.011259	0.471937
rs7517340	chr1:243710190	1	243710190	0.034221	0.01309	0.008943
rs62106258	chr2:417167	2	417167	0.130107	0.026908	1.33e-06
rs4854340	chr2:623216	2	623216	0.046263	0.013354	0.000531
rs12692299	chr2:6336542	2	6336542	NA	NA	NA
rs56277911	chr2:10397352	2	10397352	0.024812	0.016218	0.126035
rs7570255	chr2:16699432	2	16699432	0.012987	0.010399	0.211721
rs1812706	chr2:17973097	2	17973097	0.015158	0.01094	0.165871
rs13033444	chr2:23611438	2	23611438	0.009335	0.010801	0.387466
rs12478906	chr2:23786611	2	23786611	0.024045	0.012961	0.063565
rs150821390	chr2:24106445	2	24106445	0.045468	0.031644	0.150752
rs13035244	chr2:25134009	2	25134009	0.019246	0.010016	0.05467
rs2164808	chr2:25377176	2	25377176	NA	NA	NA
rs1881396	chr2:27844601	2	27844601	0.016063	0.012206	0.188184
rs4666044	chr2:28473713	2	28473713	NA	NA	NA
rs6753809	chr2:29171177	2	29171177	0.02094	0.009961	0.035538
rs143949361	chr2:32518557	2	32518557	0.047405	0.01693	0.005108
rs3112198	chr2:39002142	2	39002142	0.008302	0.0102	0.415694
rs2083347	chr2:42968497	2	42968497	0.009231	0.010996	0.401166
rs7590268	chr2:43540125	2	43540125	0.021617	0.01164	0.063301
rs12991919	chr2:44995766	2	44995766	0.008226	0.010367	0.427487
rs13386862	chr2:45156324	2	45156324	-0.01053	0.010682	0.324213
rs199879971	chr2:48016970:INDEL	2	48016970	NA	NA	NA
rs1377241	chr2:50406954	2	50406954	0.040073	0.009986	6e-05
rs62142927	chr2:51569719	2	51569719	0.010097	0.010354	0.329513
rs11893331	chr2:56577406	2	56577406	0.05209	0.013535	0.000119
rs2717043	chr2:58179019	2	58179019	0.017723	0.01027	0.084413
rs4417698	chr2:59318692	2	59318692	0.003354	0.011024	0.760916
rs2539679	chr2:59856713	2	59856713	NA	NA	NA
rs1025128	chr2:60175475	2	60175475	0.015411	0.010107	0.127316
rs6545816	chr2:60714861	2	60714861	0.012128	0.010033	0.226703
rs2839831	chr2:61582717	2	61582717	0.028994	0.013784	0.03543
rs2723065	chr2:65279414	2	65279414	0.000771	0.010259	0.940081
rs6715061	chr2:65590336	2	65590336	0.005433	0.010555	0.606721
rs12713596	chr2:67550323	2	67550323	NA	NA	NA
rs6546523	chr2:69708367	2	69708367	0.018531	0.012834	0.148765
rs34437050	chr2:73535526	2	73535526	0.169291	0.049542	0.000633
rs828867	chr2:74334462	2	74334462	0.008173	0.010193	0.422675
rs10191141	chr2:77103474	2	77103474	0.015166	0.011322	0.180418
rs72810660	chr2:78795615	2	78795615	0.004556	0.010643	0.668576
rs2711422	chr2:82193604	2	82193604	-0.00045	0.010944	0.966987
rs62162757	chr2:85656788	2	85656788	0.005833	0.01061	0.582491
rs137992273	chr2:100549610:INDEL	2	100549610	0.007502	0.014258	0.598784
rs2679894	chr2:105870779	2	105870779	0.045427	0.010406	1.27e-05
rs62155874	chr2:105973094	2	105973094	0.028614	0.015683	0.068075
rs2450280	chr2:108608018	2	108608018	0.020794	0.01222	0.088812
rs17041869	chr2:111896243	2	111896243	-0.00217	0.015045	0.885231
rs79789785	chr2:116477445	2	116477445	0.003992	0.015945	0.802318
rs12479311	chr2:121141060	2	121141060	0.014812	0.011706	0.205752
rs6732410	chr2:121369660	2	121369660	0.029015	0.01382	0.035773
rs13392139	chr2:121578767	2	121578767	NA	NA	NA
rs314936	chr2:126017807	2	126017807	0.009422	0.01002	0.347084
rs1984559	chr2:135678888	2	135678888	0.029391	0.013186	0.025815
rs4954438	chr2:137559630	2	137559630	0.032983	0.010151	0.001157
rs6733172	chr2:142360384	2	142360384	0.032045	0.011988	0.007514
rs2890652	chr2:142959931	2	142959931	0.015337	0.012752	0.229107
rs147742308	chr2:146937420	2	146937420	0.045994	0.017344	0.008006
rs1406449	chr2:148495285	2	148495285	0.011863	0.009998	0.235419
rs4664602	chr2:153542585	2	153542585	0.043069	0.013373	0.00128
rs188827378	chr2:156332680	2	156332680	NA	NA	NA
rs142058842	chr2:156621725	2	156621725	0.059069	0.01326	8.41e-06
rs71351504	chr2:156988215	2	156988215	0.012217	0.019038	0.521075
rs150173534	chr2:157027583	2	157027583	0.052146	0.037997	0.169941
rs145438026	chr2:157228255	2	157228255	0.047277	0.020525	0.021259
rs4664837	chr2:157590976	2	157590976	0.021165	0.010856	0.051221
rs141730883	chr2:157765102	2	157765102	NA	NA	NA
rs2528582	chr2:159511163	2	159511163	0.002712	0.010015	0.786575
rs11678561	chr2:164539038	2	164539038	0.018959	0.011301	0.09342
rs3029611	chr2:166196827:INDEL	2	166196827	0.021617	0.009972	0.030171
rs495135	chr2:169687359	2	169687359	0.003983	0.010583	0.70664
rs2271758	chr2:172701157	2	172701157	0.026312	0.010108	0.009238
rs480530	chr2:174531473	2	174531473	0.001463	0.017054	0.931638
rs72919397	chr2:174747988	2	174747988	0.039386	0.010304	0.000132
rs7582977	chr2:175205513	2	175205513	0.018351	0.018492	0.321035
rs77704018	chr2:178608411	2	178608411	0.115822	0.031362	0.000222
rs16867326	chr2:181379902	2	181379902	0.038725	0.016446	0.018537
rs1801262	chr2:182543455	2	182543455	0.007015	0.010208	0.491936
rs842596	chr2:184257017	2	184257017	0.028115	0.013022	0.030849
rs12151442	chr2:187537847	2	187537847	0.007767	0.010884	0.475426
rs3771300	chr2:191835596	2	191835596	-0.00353	0.009938	0.722397
rs7570167	chr2:199611990	2	199611990	0.047101	0.010535	7.78e-06
rs62178808	chr2:199798748	2	199798748	0.035764	0.010487	0.000649
rs140818559	chr2:201936101	2	201936101	0.088991	0.036785	0.015554
rs6753802	chr2:203055831	2	203055831	0.046882	0.016512	0.004523
rs2161026	chr2:206017458	2	206017458	0.003367	0.010491	0.74823
rs184033703	chr2:206956138	2	206956138	0.000607	0.025445	0.980974
rs7559294	chr2:208908682	2	208908682	0.0266	0.011272	0.018283
rs79447298	chr2:209603849	2	209603849	0.03527	0.01547	0.02261
rs2302539	chr2:211000909	2	211000909	0.013986	0.010127	0.167275
rs6735626	chr2:213403972	2	213403972	0.010453	0.010081	0.299784
rs11886864	chr2:220156531	2	220156531	0.018318	0.014249	0.198599
rs2163413	chr2:226349200	2	226349200	0.032371	0.013865	0.019556
rs9678602	chr2:230832789	2	230832789	0.004527	0.010535	0.667378
rs7604546	chr2:232721258	2	232721258	0.026813	0.011377	0.018434
rs3791482	chr2:240066870	2	240066870	NA	NA	NA
rs35426986	chr2:242538936	2	242538936	-0.00239	0.013574	0.860415
rs13067157	chr3:935726	3	935726	NA	NA	NA
rs9814387	chr3:1579312	3	1579312	0.009919	0.010786	0.357786
rs73820560	chr3:1906245	3	1906245	0.015543	0.014492	0.283498
rs11715763	chr3:11703109	3	11703109	0.010039	0.009969	0.313921
rs9310563	chr3:18435218	3	18435218	0.022422	0.010151	0.027187
rs73030940	chr3:19015826	3	19015826	0.013304	0.012015	0.26817
rs13078875	chr3:23097388	3	23097388	0.005002	0.010654	0.638688
rs6550828	chr3:24037673	3	24037673	0.024296	0.011542	0.035294
rs73035994	chr3:24206463	3	24206463	0.111303	0.029432	0.000156
rs1010961	chr3:24254750	3	24254750	0.010478	0.010009	0.295148
rs1984870	chr3:24715135	3	24715135	0.045248	0.010056	6.8e-06
rs925649	chr3:37270864	3	37270864	0.009379	0.010181	0.356955
rs10460960	chr3:42308735	3	42308735	0.020428	0.015065	0.175085
rs115237289	chr3:44537744	3	44537744	-0.01957	0.01669	0.24107
rs13319205	chr3:47800216	3	47800216	0.024646	0.01119	0.027632
rs6778080	chr3:49317338	3	49317338	0.04122	0.011104	0.000205
rs146370649	chr3:51468766	3	51468766	0.108436	0.028841	0.00017
rs34261027	chr3:52490391	3	52490391	0.020964	0.013042	0.107968
rs3774358	chr3:52848896	3	52848896	0.039497	0.012578	0.001689
rs3774604	chr3:53824136	3	53824136	0.004262	0.010345	0.680385
rs148535477	chr3:61264543:INDEL	3	61264543	0.00349	0.013118	0.790204
rs7431217	chr3:68595634	3	68595634	0.010111	0.010064	0.315059
rs13070445	chr3:71767000	3	71767000	0.022574	0.013924	0.104972
rs7616883	chr3:75215931	3	75215931	0.008575	0.011919	0.471863
rs7621959	chr3:84836962	3	84836962	0.020252	0.017448	0.245768
rs9758500	chr3:86910329	3	86910329	0.053916	0.010212	1.29e-07
rs13081718	chr3:87346420	3	87346420	0.01295	0.009967	0.193863
rs6419866	chr3:88215169	3	88215169	0.030427	0.014453	0.035263
rs4247450	chr3:107624530	3	107624530	-0.00693	0.010714	0.517974
rs2937259	chr3:114599978	3	114599978	0.010821	0.018538	0.559388
rs10222496	chr3:114694757	3	114694757	0.032277	0.016462	0.049907
rs9856590	chr3:115972708	3	115972708	0.029592	0.013475	0.028092
rs13100226	chr3:117590202	3	117590202	0.040741	0.009931	4.09e-05
rs2811529	chr3:127994160	3	127994160	NA	NA	NA
rs6439371	chr3:132610752	3	132610752	0.022815	0.01042	0.028554
rs7349597	chr3:135911172	3	135911172	0.000232	0.010017	0.981546
rs66752974	chr3:137057630	3	137057630	0.049458	0.014144	0.000471
rs157280	chr3:137487504	3	137487504	0.013504	0.011156	0.226097
rs4678416	chr3:138092747	3	138092747	0.021948	0.013147	0.09505
rs1426029	chr3:139722955	3	139722955	-0.00656	0.012836	0.60912
rs79147413	chr3:141209594	3	141209594	0.047064	0.021272	0.026933
rs16859408	chr3:147107665	3	147107665	0.01395	0.014666	0.341485
rs4377452	chr3:148806498	3	148806498	-0.00176	0.010812	0.870445
rs4681554	chr3:149510262	3	149510262	0.006655	0.013259	0.615704
rs13080934	chr3:151800199	3	151800199	NA	NA	NA
rs11711674	chr3:156532953	3	156532953	0.014605	0.010023	0.145073
rs10049090	chr3:156797702	3	156797702	0.042441	0.010064	2.48e-05
rs6773958	chr3:158790162	3	158790162	0.036385	0.009954	0.000257
rs582780	chr3:172121443	3	172121443	0.007837	0.010076	0.4367
rs60090539	chr3:177386848	3	177386848	0.037586	0.015787	0.017274
rs6808295	chr3:181372008	3	181372008	0.021203	0.013276	0.110229
rs1532607	chr3:181691750	3	181691750	-0.00228	0.011273	0.839994
rs865809	chr3:183997735	3	183997735	0.040117	0.011951	0.000788
rs2300922	chr3:185651469	3	185651469	0.036728	0.010101	0.000277
rs10513818	chr3:187384852	3	187384852	0.002353	0.017449	0.892739
rs60386222	chr3:190643193	3	190643193	-0.00479	0.010222	0.639509
rs4687496	chr3:193729225	3	193729225	0.024657	0.010033	0.013982
rs13147679	chr4:776489	4	776489	0.00346	0.010652	0.745355
rs2798225	chr4:3267342	4	3267342	0.019462	0.010044	0.052667
rs34811474	chr4:25408838	4	25408838	0.035529	0.011789	0.002581
rs10013470	chr4:28747335	4	28747335	0.034674	0.011214	0.001987
rs10001740	chr4:30866392	4	30866392	0.017039	0.010039	0.089656
rs11733954	chr4:32226664	4	32226664	0.003408	0.010615	0.748176
rs376664122	chr4:43241960	4	43241960	NA	NA	NA
rs28710890	chr4:44516672	4	44516672	0.022946	0.010394	0.027264
rs10938397	chr4:45182527	4	45182527	0.018167	0.010129	0.072892
rs28858464	chr4:45884164	4	45884164	0.004811	0.010937	0.659997
rs1106995	chr4:60208272	4	60208272	0.009516	0.011113	0.391826
rs1901847	chr4:72474689	4	72474689	NA	NA	NA
rs13952	chr4:83344850	4	83344850	0.005016	0.010311	0.626617
rs2664871	chr4:95146281	4	95146281	0.020638	0.010068	0.040365
rs62305883	chr4:101963570	4	101963570	0.002377	0.011841	0.840929
rs11097755	chr4:102709308	4	102709308	0.013804	0.010126	0.17283
rs6533085	chr4:104281586	4	104281586	0.031007	0.011032	0.004943
rs569347875	chr4:104579118	4	104579118	0.06173	0.022587	0.006276
rs1351623	chr4:104587977	4	104587977	0.04909	0.013535	0.000287
rs62342064	chr4:104665972	4	104665972	0.030539	0.014463	0.034722
rs182720267	chr4:104668115	4	104668115	0.09647	0.043178	0.025467
rs528845403	chr4:104780790:INDEL	4	104780790	NA	NA	NA
rs10470983	chr4:106034941	4	106034941	0.007026	0.009998	0.482231
rs17035289	chr4:106048291	4	106048291	0.011651	0.01356	0.390192
rs3074817	chr4:115140634:INDEL	4	115140634	0.017886	0.011347	0.114944
rs10857036	chr4:115996673	4	115996673	0.02247	0.010014	0.024839
rs13340324	chr4:118296961	4	118296961	0.008469	0.010024	0.398184
rs10026047	chr4:121727214	4	121727214	-0.01068	0.010947	0.329076
rs4864201	chr4:130731284	4	130731284	0.015508	0.010705	0.147438
rs62316795	chr4:132621869	4	132621869	NA	NA	NA
rs56268708	chr4:145382532	4	145382532	-0.00387	0.010106	0.701791
rs2054760	chr4:153500893	4	153500893	0.021698	0.010807	0.044667
rs7664704	chr4:159866176	4	159866176	0.02292	0.010744	0.032909
rs34185898	chr4:162059871	4	162059871	0.014264	0.012254	0.244397
rs11375749	chr4:164867154:INDEL	4	164867154	NA	NA	NA
rs10641234	chr4:167420191:INDEL	4	167420191	0.034933	0.009933	0.000437
rs6839248	chr4:170285374	4	170285374	0.009056	0.009958	0.363109
rs13120031	chr4:177465182	4	177465182	0.001709	0.010447	0.870057
rs35224504	chr4:188827721	4	188827721	0.003324	0.01554	0.830639
rs9312937	chr5:16836005	5	16836005	0.007989	0.010026	0.425536
rs111652724	chr5:29188596	5	29188596	0.021955	0.010866	0.043336
rs10941225	chr5:34961480	5	34961480	0.015994	0.009989	0.109355
rs159755	chr5:36995205	5	36995205	0.01857	0.010116	0.066406
rs35375873	chr5:43190647	5	43190647	0.051624	0.014884	0.000524
rs139738208	chr5:49845428:INDEL	5	49845428	NA	NA	NA
rs9291909	chr5:51215757	5	51215757	0.007585	0.012083	0.530176
rs139697123	chr5:51434833	5	51434833	0.030758	0.022495	0.171524
rs10471379	chr5:52658588	5	52658588	0.021807	0.014976	0.145351
rs55728546	chr5:52665592	5	52665592	0.029576	0.010603	0.005282
rs2279516	chr5:52856504	5	52856504	0.012027	0.010158	0.236442
rs10514865	chr5:58675538	5	58675538	0.012108	0.013192	0.358725
rs298088	chr5:58994526	5	58994526	0.019013	0.011261	0.091355
rs159539	chr5:60484179	5	60484179	0.024912	0.009947	0.012267
rs80170948	chr5:64020316	5	64020316	0.050064	0.02417	0.03833
rs418015	chr5:66162002	5	66162002	NA	NA	NA
rs68169807	chr5:66943578	5	66943578	0.064312	0.017273	0.000197
rs72764837	chr5:72283936	5	72283936	-0.01392	0.013625	0.306983
rs250722	chr5:76053020	5	76053020	0.015821	0.013091	0.226829
rs2359874	chr5:76678176	5	76678176	0.024627	0.010264	0.016424
rs13172056	chr5:77148573	5	77148573	0.014238	0.009962	0.152907
rs11743511	chr5:77692819	5	77692819	0.027111	0.011459	0.01798
rs7720979	chr5:81142937	5	81142937	0.007481	0.01729	0.665239
rs6874443	chr5:87433218	5	87433218	NA	NA	NA
rs146412114	chr5:87551966	5	87551966	0.097759	0.032926	0.002988
rs7728530	chr5:88288254	5	88288254	0.014481	0.010356	0.162002
rs6864721	chr5:89750018	5	89750018	0.008871	0.01132	0.433224
rs77256862	chr5:92473445	5	92473445	0.008057	0.009988	0.419842
rs73135334	chr5:92947983	5	92947983	-0.03027	0.01519	0.046308
rs10063744	chr5:95649772	5	95649772	0.015275	0.010647	0.151353
rs12514158	chr5:95857763	5	95857763	0.024782	0.010066	0.013819
rs9918149	chr5:95900634	5	95900634	0.023022	0.014527	0.11302
rs462011	chr5:100799948	5	100799948	-0.00763	0.011976	0.524066
rs3105485	chr5:101944699	5	101944699	0.006886	0.009943	0.488577
rs4703270	chr5:103263134	5	103263134	0.011245	0.016993	0.50812
rs288159	chr5:107364363	5	107364363	0.009596	0.010637	0.367012
rs75024050	chr5:110650648	5	110650648	0.047436	0.022844	0.037849
rs247524	chr5:110877352	5	110877352	0.034569	0.010888	0.001499
rs141344917	chr5:111134797	5	111134797	0.028652	0.022998	0.212809
rs6882155	chr5:112435620	5	112435620	0.044984	0.015713	0.004197
rs80352688	chr5:129737151	5	129737151	0.015226	0.019662	0.438688
rs2070729	chr5:131819921	5	131819921	0.012501	0.010003	0.211365
rs254291	chr5:132179445	5	132179445	0.024079	0.01646	0.143512
rs56157864	chr5:132267859	5	132267859	0.00118	0.012452	0.924509
rs13179411	chr5:133900513	5	133900513	0.048425	0.013744	0.000426
rs12517283	chr5:135684775	5	135684775	0.022541	0.010235	0.027649
rs3813321	chr5:137800024	5	137800024	0.028652	0.009973	0.004067
rs11739351	chr5:138311742	5	138311742	0.021503	0.010398	0.038646
rs2012027	chr5:139086415	5	139086415	0.023717	0.010995	0.030994
rs12520398	chr5:139405072	5	139405072	0.014571	0.01021	0.153544
rs12717948	chr5:139575273	5	139575273	-0.00987	0.011573	0.393774
rs6580012	chr5:140222641	5	140222641	0.011027	0.010285	0.283664
rs10691892	chr5:141691648:INDEL	5	141691648	0.021833	0.012466	0.079873
rs28858975	chr5:145867317	5	145867317	0.009083	0.012318	0.460892
rs10043775	chr5:147805120	5	147805120	0.006793	0.010966	0.535652
rs58861317	chr5:149425788	5	149425788	0.006922	0.017493	0.692303
rs1428120	chr5:153541904	5	153541904	0.029497	0.010042	0.003309
rs6875509	chr5:156763070	5	156763070	0.030534	0.011831	0.009854
rs62385023	chr5:158031695	5	158031695	NA	NA	NA
rs12658835	chr5:161275302	5	161275302	0.009233	0.012382	0.455875
rs11134425	chr5:165833633	5	165833633	0.009138	0.009957	0.358717
rs1823492	chr5:165941519	5	165941519	0.018097	0.010143	0.074399
rs34165797	chr5:166747572:INDEL	5	166747572	0.007646	0.010121	0.450004
rs11134473	chr5:167270818	5	167270818	0.012733	0.013937	0.360919
rs62383401	chr5:167512615	5	167512615	0.01957	0.012091	0.105533
rs141080753	chr5:167966122:INDEL	5	167966122	0.00508	0.0103	0.621848
rs1422030	chr5:168730829	5	168730829	0.029865	0.011915	0.012195
rs6555878	chr5:169380639	5	169380639	-0.00231	0.011076	0.834877
rs1862238	chr5:170346000	5	170346000	0.022976	0.010541	0.029288
rs4701140	chr5:179034260	5	179034260	0.015755	0.009949	0.113281
rs11746028	chr5:180645425	5	180645425	NA	NA	NA
rs11377737	chr6:5014863:INDEL	6	5014863	0.027079	0.012814	0.034581
rs9285969	chr6:5945639	6	5945639	0.002759	0.010272	0.788266
rs571535841	chr6:8704277:INDEL	6	8704277	NA	NA	NA
rs210926	chr6:11745565	6	11745565	0.03184	0.012372	0.010067
rs2327461	chr6:11926263	6	11926263	0.013181	0.010135	0.193425
rs7745963	chr6:14905043	6	14905043	0.018643	0.011898	0.117132
rs35237970	chr6:18142308	6	18142308	NA	NA	NA
rs9371067	chr6:18537800	6	18537800	0.01654	0.013059	0.205305
rs72828544	chr6:19106982	6	19106982	0.02538	0.012717	0.045964
rs9368242	chr6:20826168	6	20826168	0.015752	0.009975	0.114288
rs9368282	chr6:21150224	6	21150224	-0.00342	0.010718	0.749955
rs4129098	chr6:21531793	6	21531793	0.027448	0.014438	0.057295
rs7750712	chr6:22565316	6	22565316	0.022762	0.011567	0.049076
rs9379833	chr6:26207175	6	26207175	0.006654	0.011339	0.557305
rs12663002	chr6:28441634	6	28441634	0.052967	0.014237	0.000199
rs116523144	chr6:28483691	6	28483691	0.033947	0.020679	0.100673
rs2735052	chr6:29701564	6	29701564	0.028196	0.010065	0.005089
rs147147213	chr6:29832652	6	29832652	0.085146	0.022376	0.000142
rs9394003	chr6:30315210	6	30315210	0.027149	0.01264	0.031726
rs10456394	chr6:31188200	6	31188200	NA	NA	NA
rs2428493	chr6:31329135	6	31329135	0.02151	0.010241	0.035699
rs2308891	chr6:32610009	6	32610009	NA	NA	NA
rs76967117	chr6:34603691	6	34603691	NA	NA	NA
rs1118268	chr6:38213091	6	38213091	-0.00188	0.010204	0.853723
rs2494948	chr6:40550678	6	40550678	-0.003	0.009945	0.762801
rs9349203	chr6:41893323	6	41893323	0.041667	0.009975	2.95e-05
rs9689583	chr6:43202088	6	43202088	0.02912	0.01028	0.004617
rs58414032	chr6:43739523	6	43739523	NA	NA	NA
rs66760320	chr6:43906255	6	43906255	0.029015	0.011745	0.013495
rs2270450	chr6:46644875	6	46644875	-0.00129	0.010946	0.905928
rs2744475	chr6:50784880	6	50784880	0.023235	0.010961	0.03402
rs2504703	chr6:51264082	6	51264082	0.000745	0.010017	0.940701
rs222440	chr6:52946320	6	52946320	0.018214	0.013134	0.165529
rs9382279	chr6:53910861	6	53910861	-0.00858	0.014074	0.542163
rs1827513	chr6:54650341	6	54650341	0.027944	0.009962	0.005029
rs3903024	chr6:55318176	6	55318176	0.028796	0.022024	0.191053
rs9475651	chr6:56149855	6	56149855	0.012648	0.010217	0.215776
rs720884	chr6:56877318	6	56877318	0.04535	0.013089	0.000531
rs34600794	chr6:65213677:INDEL	6	65213677	0.011496	0.010552	0.275959
rs34688929	chr6:65368211:INDEL	6	65368211	-0.00431	0.010268	0.674983
rs779486	chr6:69899753	6	69899753	0.004356	0.010049	0.664653
rs3778268	chr6:73893197	6	73893197	NA	NA	NA
rs7753896	chr6:76347020	6	76347020	0.030244	0.010248	0.003165
rs6453903	chr6:77165341	6	77165341	0.016119	0.01109	0.146096
rs9361180	chr6:77743380	6	77743380	0.053614	0.012189	1.09e-05
rs6940307	chr6:81299254	6	81299254	0.020159	0.012089	0.0954
rs171835	chr6:82464987	6	82464987	0.019062	0.011364	0.093472
rs11756746	chr6:84286477	6	84286477	0.023562	0.011528	0.040958
rs1103084	chr6:88014603	6	88014603	0.034221	0.010334	0.000928
rs149365686	chr6:98783306:INDEL	6	98783306	NA	NA	NA
rs12110525	chr6:99629252	6	99629252	0.016719	0.011694	0.152792
rs75224353	chr6:100080252	6	100080252	0.049502	0.027684	0.073758
rs2894889	chr6:100161940	6	100161940	0.030816	0.010551	0.003491
rs2206719	chr6:100166520	6	100166520	0.014988	0.010393	0.149278
rs4839759	chr6:100262880	6	100262880	NA	NA	NA
rs35536355	chr6:100727319	6	100727319	0.026735	0.011967	0.025476
rs10872622	chr6:101165017	6	101165017	0.028598	0.009961	0.004094
rs77242169	chr6:104320457	6	104320457	0.030237	0.02268	0.182462
rs71572240	chr6:105388364	6	105388364	NA	NA	NA
rs314265	chr6:105390567	6	105390567	0.111226	0.010604	9.69e-26
rs768023	chr6:108876002	6	108876002	0.01988	0.010418	0.056366
rs195529	chr6:116251893	6	116251893	0.002558	0.01066	0.810367
rs12207252	chr6:124272367	6	124272367	0.007798	0.011166	0.484914
rs9388496	chr6:126785062	6	126785062	0.037067	0.01	0.00021
rs17245411	chr6:128345371	6	128345371	0.038259	0.025117	0.127701
rs4336462	chr6:128364725	6	128364725	0.012937	0.013124	0.324251
rs111628347	chr6:130138276:INDEL	6	130138276	0.030922	0.014295	0.03053
rs1746469	chr6:131502771	6	131502771	-0.00476	0.010516	0.650464
rs71006770	chr6:135932931:INDEL	6	135932931	NA	NA	NA
rs78928932	chr6:136228617	6	136228617	-0.00015	0.018114	0.993439
rs11754747	chr6:141494602	6	141494602	0.018481	0.011327	0.102779
rs109836	chr6:143091263	6	143091263	0.063424	0.033371	0.057355
rs2328687	chr6:145764390	6	145764390	0.025317	0.01122	0.024045
rs17648646	chr6:148273533	6	148273533	0.003758	0.010264	0.714276
rs6933660	chr6:151803754	6	151803754	0.027743	0.010938	0.011202
rs6935288	chr6:152481765	6	152481765	0.01929	0.012475	0.122025
rs2813536	chr6:152521013	6	152521013	0.011404	0.010434	0.274384
rs4709060	chr6:165165620	6	165165620	0.026297	0.01	0.008546
rs7751982	chr6:165956256	6	165956256	0.020694	0.010834	0.056122
rs12189864	chr6:170685537	6	170685537	0.011865	0.010698	0.267394
rs6951209	chr7:1273821	7	1273821	0.003144	0.01236	0.799242
rs147484740	chr7:1644963	7	1644963	NA	NA	NA
rs1860826	chr7:2112506	7	2112506	0.032167	0.010547	0.002289
rs113747184	chr7:2302381	7	2302381	0.004341	0.032324	0.893167
rs12539805	chr7:3610915	7	3610915	0.035756	0.012821	0.005291
rs140781391	chr7:5353253	7	5353253	0.021635	0.015127	0.152637
rs73676912	chr7:7773387	7	7773387	0.002749	0.012187	0.821555
rs2971069	chr7:9959246	7	9959246	0.016513	0.010026	0.099531
rs9648128	chr7:10253447	7	10253447	0.015306	0.010025	0.126835
rs41504	chr7:14032650	7	14032650	0.017052	0.010298	0.097764
rs4721400	chr7:15059906	7	15059906	0.030647	0.009953	0.002075
rs7781714	chr7:23593479	7	23593479	0.011157	0.009948	0.262056
rs28521509	chr7:27762627	7	27762627	-0.00724	0.011934	0.543904
rs39112	chr7:29324232	7	29324232	0.000738	0.010167	0.942115
rs28415458	chr7:32518180	7	32518180	0.015749	0.013052	0.227564
rs9648399	chr7:32948275	7	32948275	0.001667	0.010139	0.869407
rs1079866	chr7:41470093	7	41470093	0.05259	0.014471	0.000279
rs2237436	chr7:41730931	7	41730931	0.013886	0.01049	0.185596
rs2471228	chr7:45776121	7	45776121	-0.00126	0.010449	0.904256
rs3807563	chr7:50566390	7	50566390	-0.00741	0.010154	0.465336
rs2237460	chr7:50729511	7	50729511	0.015994	0.01056	0.129878
rs17141778	chr7:70045561	7	70045561	0.009485	0.010188	0.351844
rs74202110	chr7:72291850	7	72291850	0.014229	0.018146	0.432954
rs801011	chr7:74236723	7	74236723	0.039725	0.011037	0.000319
rs17853284	chr7:75610876	7	75610876	NA	NA	NA
rs6466258	chr7:78143956	7	78143956	0.027406	0.010096	0.006636
rs321998	chr7:78322082	7	78322082	0.013822	0.014864	0.352424
rs5885639	chr7:88454858:INDEL	7	88454858	NA	NA	NA
rs11769905	chr7:90960908	7	90960908	0.014084	0.010406	0.175916
rs75064611	chr7:93043493:INDEL	7	93043493	NA	NA	NA
rs12154758	chr7:93097231	7	93097231	0.017748	0.010013	0.076292
rs2374735	chr7:94141226	7	94141226	0.033531	0.010137	0.00094
rs4134903	chr7:99711040	7	99711040	0.027734	0.010979	0.011533
rs2470961	chr7:104435213	7	104435213	0.029454	0.009975	0.003149
rs601729	chr7:105277116	7	105277116	0.053878	0.027279	0.048263
rs12112877	chr7:106941324	7	106941324	-0.01128	0.011163	0.312196
rs34585749	chr7:110036626	7	110036626	-0.00377	0.010027	0.707294
rs3832524	chr7:111386511:INDEL	7	111386511	0.005135	0.010655	0.629853
rs10268258	chr7:119183554	7	119183554	-0.0068	0.011278	0.546551
rs1899689	chr7:121964349	7	121964349	0.024481	0.01024	0.016814
rs11767400	chr7:122160742	7	122160742	NA	NA	NA
rs7809220	chr7:123784107	7	123784107	0.012611	0.00991	0.203192
rs11556924	chr7:129663496	7	129663496	0.019344	0.010379	0.062359
rs113766063	chr7:129989450	7	129989450	0.014293	0.044282	0.74687
rs3909553	chr7:130417814	7	130417814	0.078441	0.022853	0.000598
rs74589236	chr7:130830148	7	130830148	0.035498	0.021607	0.100406
rs10246888	chr7:132716441	7	132716441	0.014655	0.010205	0.151005
rs7809889	chr7:133734597	7	133734597	0.015377	0.010007	0.12439
rs1584663	chr7:137062363	7	137062363	-0.00234	0.009993	0.815113
rs113013060	chr7:138821072	7	138821072	NA	NA	NA
rs8192865	chr7:139718706	7	139718706	0.029602	0.012763	0.020379
rs62485368	chr7:140602060	7	140602060	-0.00562	0.019278	0.770806
rs11767516	chr7:142524280	7	142524280	0.018078	0.011437	0.113954
rs9640171	chr7:150600845	7	150600845	0.017289	0.011465	0.131569
rs4726010	chr7:150948000	7	150948000	0.015991	0.010013	0.110262
rs1796287	chr7:157447793	7	157447793	0.020225	0.010132	0.045908
rs4909289	chr7:157954904	7	157954904	0.002422	0.011396	0.831682
rs6558506	chr8:1612581	8	1612581	0.010135	0.010675	0.342412
rs11775111	chr8:3286475	8	3286475	NA	NA	NA
rs10110913	chr8:3690030	8	3690030	0.035337	0.010135	0.000489
rs2688325	chr8:3767210	8	3767210	0.043714	0.011	7.07e-05
rs2627505	chr8:3852843	8	3852843	-0.00168	0.010661	0.874693
rs17335036	chr8:4144890	8	4144890	0.002578	0.014138	0.855313
rs7828501	chr8:4560081	8	4560081	0.035026	0.010053	0.000493
rs7822124	chr8:4574861	8	4574861	0.004338	0.017725	0.806646
rs4266671	chr8:4829193	8	4829193	0.028225	0.010271	0.005996
rs56269858	chr8:5688985	8	5688985	0.012728	0.010212	0.212634
rs6987746	chr8:9600253	8	9600253	0.025888	0.019276	0.179279
rs73202639	chr8:12597044	8	12597044	0.023885	0.014921	0.109437
rs6185	chr8:25280800	8	25280800	0.001343	0.011264	0.905071
rs6557996	chr8:27241353	8	27241353	-0.01251	0.014351	0.383458
rs3757892	chr8:27996520	8	27996520	0.033389	0.017312	0.053766
rs13278754	chr8:34902952	8	34902952	0.033404	0.011277	0.003056
rs12056669	chr8:53157689	8	53157689	0.024719	0.013293	0.062939
rs7007661	chr8:53680795	8	53680795	0.009132	0.015537	0.556689
rs62507083	chr8:53842780	8	53842780	0.057249	0.014713	9.98e-05
rs12708145	chr8:54030833	8	54030833	0.034745	0.012142	0.004217
rs28624558	chr8:57802716	8	57802716	0.02107	0.010359	0.041948
rs71252828	chr8:60650247:INDEL	8	60650247	NA	NA	NA
rs3793444	chr8:61769873	8	61769873	0.002606	0.010356	0.801313
rs13268763	chr8:65115733	8	65115733	0.029271	0.011562	0.011351
rs35960910	chr8:68906880	8	68906880	0.00236	0.010198	0.816996
rs2451034	chr8:73479723	8	73479723	0.018328	0.010517	0.081379
rs6987150	chr8:75290914	8	75290914	-0.00776	0.010428	0.456734
rs1449544	chr8:76591880	8	76591880	0.012234	0.010062	0.224032
rs10957815	chr8:77685300	8	77685300	0.032121	0.013738	0.019384
rs4735764	chr8:78097725	8	78097725	0.026781	0.010852	0.013593
rs28401365	chr8:81440788	8	81440788	0.02604	0.012865	0.042967
rs11989711	chr8:81531810	8	81531810	0.064653	0.020201	0.001372
rs7460802	chr8:87319949	8	87319949	0.033885	0.011449	0.00308
rs11780153	chr8:92038732	8	92038732	-0.00198	0.010128	0.845072
rs2441873	chr8:105329549	8	105329549	0.022041	0.010154	0.029947
rs1548988	chr8:113194305	8	113194305	0.000649	0.009973	0.948128
rs800899	chr8:116425860	8	116425860	0.007694	0.009956	0.439634
rs17430126	chr8:118835344	8	118835344	0.014142	0.010573	0.181033
rs4464986	chr8:126297820	8	126297820	0.017502	0.014081	0.213879
rs117318988	chr8:131085872	8	131085872	0.065683	0.035838	0.066839
rs1590869	chr8:132028476	8	132028476	0.029735	0.009933	0.002757
rs118104429	chr8:137939667	8	137939667	-0.02811	0.033212	0.397317
rs11988314	chr8:140652483	8	140652483	0.025851	0.013023	0.04714
rs9644251	chr8:144387833	8	144387833	-0.00259	0.010656	0.808249
rs9298735	chr9:1578497	9	1578497	0.003604	0.010198	0.723786
rs17797707	chr9:1825129	9	1825129	0.013633	0.030637	0.656333
rs7020755	chr9:2156089	9	2156089	0.010688	0.012886	0.406876
rs10974832	chr9:4876772	9	4876772	-0.00195	0.010254	0.849342
rs1887428	chr9:4984530	9	4984530	0.033653	0.010306	0.001093
rs1061767	chr9:6007500	9	6007500	-0.00775	0.01198	0.517483
rs10975933	chr9:6954557	9	6954557	0.012594	0.010364	0.224285
rs117250755	chr9:6981826	9	6981826	NA	NA	NA
rs913588	chr9:7174673	9	7174673	0.031667	0.010114	0.001743
rs16930904	chr9:10046601	9	10046601	0.018374	0.010785	0.088438
rs191171022	chr9:10060931	9	10060931	NA	NA	NA
rs4741022	chr9:10249081	9	10249081	0.003182	0.010885	0.770024
rs576267023	chr9:10781993	9	10781993	-0.00052	0.014404	0.971184
rs9406422	chr9:11426645	9	11426645	0.046839	0.020059	0.01954
rs2046549	chr9:11808441	9	11808441	0.05084	0.01214	2.82e-05
rs11788283	chr9:12581404	9	12581404	0.033458	0.010717	0.001797
rs10810071	chr9:13992263	9	13992263	0.033028	0.011373	0.003683
rs542811	chr9:14068315	9	14068315	-0.01	0.012865	0.437082
rs146840883	chr9:22824851:INDEL	9	22824851	0.004238	0.010451	0.685124
rs3829087	chr9:23713214	9	23713214	0.005337	0.012733	0.675109
rs10971956	chr9:34151280	9	34151280	0.000154	0.010205	0.987998
rs2988014	chr9:36980995	9	36980995	0.008867	0.010146	0.382115
rs10511961	chr9:71497485	9	71497485	0.013755	0.009957	0.167157
rs11142743	chr9:73847224	9	73847224	0.021239	0.01127	0.059499
rs9314802	chr9:75882709	9	75882709	NA	NA	NA
rs641494	chr9:76903371	9	76903371	0.026817	0.011355	0.018185
rs35436838	chr9:77273910	9	77273910	0.081699	0.02444	0.000829
rs2378100	chr9:80513323	9	80513323	0.021834	0.010222	0.032683
rs4877387	chr9:81679875	9	81679875	-0.00101	0.011334	0.928935
rs11534296	chr9:83282402	9	83282402	0.013769	0.011204	0.219061
rs6559640	chr9:84349735	9	84349735	NA	NA	NA
rs117508782	chr9:86512238	9	86512238	-0.02075	0.040342	0.606986
rs2378662	chr9:86707289	9	86707289	0.06387	0.010031	1.92e-10
rs11140403	chr9:86766711	9	86766711	0.053612	0.01344	6.64e-05
rs1187331	chr9:87272030	9	87272030	-0.00847	0.010077	0.400458
rs11265835	chr9:92216360	9	92216360	NA	NA	NA
rs9330454	chr9:92515514	9	92515514	0.024724	0.010153	0.014887
rs10120210	chr9:95284982	9	95284982	NA	NA	NA
rs111725614	chr9:96312237	9	96312237	-0.00525	0.018771	0.77985
rs2416535	chr9:102074739	9	102074739	0.001137	0.010097	0.910348
rs77036801	chr9:103126636	9	103126636	-0.00907	0.021493	0.673111
rs142065481	chr9:103634741	9	103634741	0.026492	0.013265	0.045809
rs72745334	chr9:104352494	9	104352494	0.006836	0.016514	0.67891
rs75871057	chr9:104422591	9	104422591	NA	NA	NA
rs117636122	chr9:108829460	9	108829460	NA	NA	NA
rs9408817	chr9:108911979	9	108911979	0.072479	0.010552	6.47e-12
rs56927240	chr9:109148074	9	109148074	0.040871	0.01221	0.000816
rs4333673	chr9:109610456	9	109610456	0.038859	0.011523	0.000745
rs3750454	chr9:111801325	9	111801325	NA	NA	NA
rs187527464	chr9:113981856	9	113981856	NA	NA	NA
rs10119885	chr9:114071914	9	114071914	NA	NA	NA
rs111444804	chr9:114107303	9	114107303	0.01658	0.015896	0.296923
rs187562346	chr9:114153423	9	114153423	NA	NA	NA
rs149034238	chr9:114259043	9	114259043	0.029704	0.043003	0.489721
rs112877084	chr9:114291438	9	114291438	0.066864	0.019542	0.000623
rs113301008	chr9:114302037	9	114302037	0.110941	0.028249	8.59e-05
rs7852169	chr9:114318394	9	114318394	0.10266	0.016084	1.74e-10
rs4979328	chr9:116788414	9	116788414	0.002993	0.011727	0.798544
rs7875463	chr9:120040918	9	120040918	0.001354	0.020568	0.947498
rs10983712	chr9:120368736	9	120368736	0.017189	0.010344	0.096554
rs10983829	chr9:120658793	9	120658793	0.018981	0.010009	0.05791
rs10984292	chr9:121663403	9	121663403	-0.00062	0.011752	0.958211
rs56794017	chr9:122655534	9	122655534	0.006523	0.010182	0.521746
rs12684963	chr9:122762080	9	122762080	-0.00612	0.010374	0.555083
rs10739650	chr9:127323776	9	127323776	0.024839	0.010029	0.013256
rs2790034	chr9:128440528	9	128440528	0.02392	0.010107	0.017953
rs758971	chr9:129175790	9	129175790	0.016266	0.012323	0.186834
rs3829849	chr9:129390800	9	129390800	0.008783	0.010596	0.407155
rs2267958	chr9:131015279	9	131015279	0.018748	0.01014	0.064463
rs746873	chr9:131864950	9	131864950	0.016962	0.010909	0.119997
rs2520096	chr9:136919416	9	136919416	0.025047	0.010788	0.020249
rs141472996	chr9:136965686:INDEL	9	136965686	-0.00863	0.01061	0.41582
rs3128618	chr9:137656488	9	137656488	0.027459	0.013423	0.040795
rs7896371	chr10:1729026	10	1729026	0.053739	0.010095	1.02e-07
rs11402610	chr10:2712355	10	2712355	0.014184	0.015989	0.375011
rs7074556	chr10:10028260	10	10028260	0.013407	0.010013	0.180554
rs61692722	chr10:10250883	10	10250883	0.030348	0.011394	0.007732
rs11257839	chr10:12546579	10	12546579	0.006147	0.011007	0.576531
rs7910407	chr10:13563816	10	13563816	0.008855	0.010944	0.418425
rs2148308	chr10:21052948	10	21052948	-0.00082	0.010094	0.93533
rs36096373	chr10:25431547	10	25431547	0.032519	0.010749	0.002483
rs17719866	chr10:51051329	10	51051329	0.009967	0.011295	0.377524
rs2650725	chr10:63272541	10	63272541	0.015041	0.013297	0.25801
rs6415872	chr10:63660689	10	63660689	0.032965	0.009945	0.000918
rs11817773	chr10:64593743	10	64593743	0.060179	0.019671	0.002218
10:64916030_AT_A	chr10:64916030:INDEL	10	64916030	NA	NA	NA
rs949692	chr10:70354458	10	70354458	0.019892	0.013271	0.133906
10:71337924_ATATGTTGAGCAGATCGT_A	chr10:71337924:INDEL	10	71337924	NA	NA	NA
rs922368	chr10:71373421	10	71373421	NA	NA	NA
rs7072571	chr10:71380093	10	71380093	-0.00294	0.012444	0.813027
rs10740399	chr10:74060201	10	74060201	0.018234	0.010516	0.082928
rs7082300	chr10:83178907	10	83178907	0.026641	0.01353	0.048961
rs2498008	chr10:86606324	10	86606324	-0.00681	0.009986	0.495051
rs11593282	chr10:88004136	10	88004136	0.019717	0.013654	0.14874
rs2607863	chr10:88024443	10	88024443	0.024723	0.023077	0.28404
rs792210	chr10:90171908	10	90171908	-0.00421	0.010244	0.681125
rs1172955	chr10:97877320	10	97877320	0.036827	0.011041	0.000851
rs11595809	chr10:97887621	10	97887621	0.015846	0.009913	0.109945
rs10883553	chr10:102635475	10	102635475	0.031707	0.010085	0.001667
rs59543819	chr10:103754188	10	103754188	0.004354	0.010874	0.688885
rs1926034	chr10:104829102	10	104829102	0.012252	0.010174	0.228505
rs3001932	chr10:106526619	10	106526619	0.00869	0.011369	0.444649
rs9703807	chr10:112741551	10	112741551	0.023128	0.012194	0.057876
rs2532718	chr10:117480864	10	117480864	0.025373	0.010036	0.011464
rs11197463	chr10:117627008	10	117627008	0.02047	0.010039	0.04144
rs4751614	chr10:118696266	10	118696266	0.021667	0.011737	0.064895
rs61873572	chr10:118901704	10	118901704	0.009607	0.010245	0.3484
rs4751690	chr10:120849937	10	120849937	0.006319	0.010002	0.527531
rs17098821	chr10:121143567	10	121143567	0.007816	0.020299	0.700189
rs12571664	chr10:121708929	10	121708929	0.040938	0.012292	0.000867
rs12146156	chr10:123024416	10	123024416	-0.01972	0.011726	0.09261
rs7077302	chr10:123676662	10	123676662	0.027115	0.017615	0.12372
rs705144	chr10:125225513	10	125225513	0.016249	0.00999	0.103845
rs2938001	chr10:126720288	10	126720288	0.012533	0.009911	0.206012
rs28414241	chr10:126851739	10	126851739	0.015997	0.010123	0.114029
rs10794128	chr10:128526537	10	128526537	-0.00512	0.010595	0.628985
rs12360525	chr10:134289214	10	134289214	0.006024	0.009964	0.545484
rs3782120	chr11:206089	11	206089	0.032312	0.011457	0.004798
rs116913469	chr11:1481131	11	1481131	0.014967	0.017537	0.393417
rs61868797	chr11:1900701	11	1900701	0.007651	0.012177	0.529793
rs4758345	chr11:8352377	11	8352377	0.014033	0.015409	0.362467
rs10840099	chr11:8667680	11	8667680	0.035795	0.010422	0.000594
rs34718245	chr11:11863080	11	11863080	0.030291	0.013747	0.02756
rs1440271	chr11:12852068	11	12852068	0.024469	0.010152	0.015942
rs10832021	chr11:13324530	11	13324530	0.05441	0.01097	7.06e-07
rs35540641	chr11:16237132	11	16237132	0.018186	0.011065	0.100271
rs7128359	chr11:16787922	11	16787922	0.030259	0.013685	0.027025
rs370114	chr11:16909739	11	16909739	0.023621	0.017236	0.170556
rs4756961	chr11:18757355	11	18757355	-0.00542	0.009985	0.586957
rs2896652	chr11:22790693	11	22790693	0.014161	0.010108	0.161229
rs16917237	chr11:27702383	11	27702383	0.04833	0.011941	5.18e-05
rs10501095	chr11:28101679	11	28101679	0.008336	0.013685	0.54243
rs6484408	chr11:28899164	11	28899164	0.020146	0.011444	0.078334
rs11602808	chr11:29549004	11	29549004	0.029402	0.014518	0.042843
rs11031006	chr11:30226528	11	30226528	0.0539	0.013522	6.71e-05
rs10836045	chr11:33289966	11	33289966	0.019178	0.010732	0.073935
rs4755720	chr11:43628749	11	43628749	0.018126	0.010256	0.077168
rs10838462	chr11:45416657	11	45416657	0.007681	0.009933	0.439369
rs4073513	chr11:46071253	11	46071253	0.003128	0.010844	0.773017
rs10838601	chr11:46392825	11	46392825	NA	NA	NA
rs12361415	chr11:47474146	11	47474146	0.011176	0.011201	0.318396
rs10838911	chr11:48493502	11	48493502	0.012426	0.012172	0.307319
rs929934	chr11:57411252	11	57411252	0.02468	0.010057	0.014129
rs146313932	chr11:63561515	11	63561515	0.051172	0.018976	0.007005
rs10897450	chr11:63593219	11	63593219	0.003673	0.010262	0.720376
rs2186643	chr11:63878074	11	63878074	-0.01197	0.009972	0.230037
rs568617	chr11:65653242	11	65653242	0.020681	0.012538	0.099049
rs11236087	chr11:74094138	11	74094138	0.027624	0.010577	0.009009
rs7123361	chr11:76161389	11	76161389	NA	NA	NA
rs11237265	chr11:77381958	11	77381958	0.019371	0.010334	0.060851
rs7931300	chr11:77719808	11	77719808	0.030402	0.010692	0.004461
rs11237453	chr11:78028587	11	78028587	0.031691	0.014006	0.023654
rs7119026	chr11:81043936	11	81043936	0.009693	0.010093	0.336857
rs4402316	chr11:84780098	11	84780098	NA	NA	NA
rs139426709	chr11:85088870	11	85088870	NA	NA	NA
rs6592324	chr11:86715654	11	86715654	0.019539	0.01194	0.101736
rs577329	chr11:86873570	11	86873570	0.002839	0.010714	0.791023
rs545075	chr11:94071678	11	94071678	0.054477	0.020851	0.008984
rs592068	chr11:94186955	11	94186955	0.008994	0.011797	0.445824
rs10895141	chr11:101436741	11	101436741	0.038454	0.010418	0.000223
rs486055	chr11:102650424	11	102650424	0.014744	0.013225	0.264915
rs17543232	chr11:113833167	11	113833167	0.055699	0.02705	0.039488
rs1784692	chr11:113949232	11	113949232	0.023296	0.01398	0.095647
rs17564430	chr11:115043574	11	115043574	0.010087	0.011282	0.371278
rs662069	chr11:119003322	11	119003322	NA	NA	NA
rs11217648	chr11:119904390	11	119904390	0.02523	0.010642	0.017753
rs67038467	chr11:121910170:INDEL	11	121910170	NA	NA	NA
rs7126620	chr11:122742428	11	122742428	0.029442	0.013336	0.027263
rs11605693	chr11:122837037	11	122837037	0.040079	0.010048	6.64e-05
rs651067	chr11:133762135	11	133762135	-0.03449	0.014072	0.014259
rs12146465	chr11:134592175	11	134592175	0.015727	0.012677	0.214764
rs11571404	chr12:1041450	12	1041450	0.003424	0.012358	0.781741
rs116556102	chr12:2303850	12	2303850	0.017137	0.047351	0.717421
rs56196860	chr12:2908330	12	2908330	0.004155	0.033522	0.901344
rs1048500	chr12:5021228	12	5021228	0.021274	0.010017	0.033688
rs746979919	chr12:6683082:INDEL	12	6683082	0.020448	0.013269	0.123308
rs12811098	chr12:13949369	12	13949369	0.001088	0.016752	0.948206
rs747528	chr12:14659441	12	14659441	0.005266	0.010279	0.608403
rs7306736	chr12:16915325	12	16915325	0.022923	0.010062	0.022717
rs77530428	chr12:17126283	12	17126283	0.002155	0.043033	0.960061
rs12811934	chr12:19410983	12	19410983	0.005634	0.011766	0.632044
rs10770561	chr12:19999041	12	19999041	0.007136	0.011166	0.52274
rs11047130	chr12:24006668	12	24006668	0.027345	0.011988	0.022548
rs11047473	chr12:24634741	12	24634741	0.009078	0.010572	0.390534
rs11048474	chr12:26499843	12	26499843	0.024837	0.01379	0.071679
rs11048563	chr12:26676468	12	26676468	-0.01986	0.011677	0.088969
rs33910089	chr12:27895370	12	27895370	0.002922	0.013453	0.828045
rs12146709	chr12:30888001	12	30888001	0.011952	0.011145	0.283553
rs4931564	chr12:31959514	12	31959514	NA	NA	NA
rs10844584	chr12:33562169	12	33562169	0.00513	0.017746	0.772512
rs115755936	chr12:39325759	12	39325759	0.03576	0.019896	0.072282
rs7136390	chr12:40353648	12	40353648	0.014982	0.011426	0.189792
rs285574	chr12:41916412	12	41916412	0.009989	0.010548	0.343613
rs2936550	chr12:47870741	12	47870741	0.023645	0.014977	0.114389
rs10875882	chr12:49260691	12	49260691	0.005885	0.010035	0.557562
rs7132908	chr12:50263148	12	50263148	0.028803	0.010072	0.004241
rs7971751	chr12:56478658	12	56478658	0.023008	0.010092	0.02261
rs57558853	chr12:57410908	12	57410908	0.015453	0.01694	0.361647
rs10877277	chr12:59801192	12	59801192	-0.01137	0.012993	0.381619
rs7968902	chr12:66363070	12	66363070	NA	NA	NA
rs17725446	chr12:72670302	12	72670302	0.020885	0.013588	0.124291
rs1148005	chr12:75978513	12	75978513	0.00628	0.011969	0.599792
rs34276383	chr12:78400884	12	78400884	0.011619	0.015237	0.445746
rs186473818	chr12:82567654	12	82567654	0.013676	0.044827	0.760311
rs34765930	chr12:82792949	12	82792949	0.009952	0.033225	0.764536
rs6539797	chr12:84266074	12	84266074	0.01033	0.010247	0.31343
rs772317776	chr12:89881935:INDEL	12	89881935	NA	NA	NA
rs76439972	chr12:92456577	12	92456577	0.026829	0.020042	0.180691
rs35000205	chr12:93989683:INDEL	12	93989683	NA	NA	NA
rs2131725	chr12:94167482	12	94167482	NA	NA	NA
rs61935664	chr12:95318166	12	95318166	0.016151	0.013621	0.235731
rs10860153	chr12:97541532	12	97541532	0.014845	0.010646	0.16318
rs78551082	chr12:97850964	12	97850964	0.051628	0.021736	0.017537
rs1376344	chr12:98034290	12	98034290	0.028022	0.011911	0.018648
rs7310454	chr12:98542183	12	98542183	0.02536	0.009962	0.010909
rs10861879	chr12:108609634	12	108609634	0.027228	0.01083	0.011931
rs7313797	chr12:109896165	12	109896165	0.012489	0.01	0.211677
rs10774611	chr12:111383036	12	111383036	NA	NA	NA
rs2106410	chr12:111631946	12	111631946	NA	NA	NA
rs1034603	chr12:111649344	12	111649344	0.026888	0.013882	0.052763
rs12297352	chr12:114134590	12	114134590	0.017531	0.0104	0.091854
rs515746	chr12:115118997	12	115118997	-0.0034	0.010253	0.739874
rs7300842	chr12:116177115	12	116177115	-0.00627	0.010047	0.532358
rs78697213	chr12:116405281	12	116405281	0.027821	0.035072	0.42763
rs17427318	chr12:116757486	12	116757486	0.017758	0.013046	0.173466
rs7133066	chr12:117360617	12	117360617	0.014078	0.014151	0.319811
rs2393717	chr12:121220375	12	121220375	0.014071	0.009908	0.155557
rs7978353	chr12:122617989	12	122617989	NA	NA	NA
rs838950	chr12:125177454	12	125177454	0.014917	0.010013	0.136261
rs117785622	chr12:132283582	12	132283582	NA	NA	NA
rs5801963	chr12:132412187:INDEL	12	132412187	0.036091	0.011357	0.001484
rs9737965	chr12:133106090	12	133106090	0.039152	0.01945	0.044116
rs117416619	chr12:133149168	12	133149168	0.150866	0.045014	0.000804
rs2772175	chr13:21300712	13	21300712	0.013012	0.010541	0.217018
rs9507895	chr13:28018237	13	28018237	0.043804	0.011126	8.25e-05
rs12585724	chr13:28067154	13	28067154	NA	NA	NA
rs7318817	chr13:28617708	13	28617708	0.015152	0.010207	0.137664
rs7334486	chr13:28732438	13	28732438	0.027977	0.013733	0.041624
rs7983267	chr13:33380905	13	33380905	0.01081	0.01003	0.281159
rs9548881	chr13:40262760	13	40262760	0.02262	0.0104	0.029639
rs4943725	chr13:40625373	13	40625373	0.004621	0.010184	0.650016
rs56383357	chr13:41270438	13	41270438	0.006378	0.013139	0.627388
rs12868962	chr13:42763814	13	42763814	0.035103	0.015885	0.027116
rs9568124	chr13:49475920	13	49475920	0.023926	0.014097	0.08965
rs12430144	chr13:53007968	13	53007968	-0.01749	0.011243	0.119804
rs12429545	chr13:54102206	13	54102206	0.029746	0.014783	0.044208
rs9527198	chr13:54947670	13	54947670	0.008009	0.011707	0.493903
rs9569839	chr13:58815391	13	58815391	0.011933	0.012167	0.326687
rs1409253	chr13:59853640	13	59853640	0.027054	0.01018	0.007868
rs9598274	chr13:61994491	13	61994491	0.01186	0.010423	0.255209
rs5020681	chr13:62784888	13	62784888	0.011535	0.009974	0.247495
rs269588	chr13:64602893	13	64602893	0.006735	0.010838	0.534283
rs5804250	chr13:66204127:INDEL	13	66204127	NA	NA	NA
rs9541273	chr13:68615413	13	68615413	0.006616	0.010005	0.508397
rs9543516	chr13:74628712	13	74628712	0.003622	0.010387	0.727292
rs7327861	chr13:74676361	13	74676361	0.035788	0.014877	0.016148
rs9600441	chr13:75727158	13	75727158	-0.00325	0.010305	0.752501
rs465219	chr13:92427981	13	92427981	0.019806	0.012759	0.120594
rs12019957	chr13:97968001	13	97968001	0.029686	0.012931	0.021689
rs9517913	chr13:100564508	13	100564508	0.020814	0.010137	0.040054
rs11619721	chr13:112082513	13	112082513	0.036111	0.019055	0.058086
rs1163862	chr13:112174319	13	112174319	0.039304	0.011096	0.000397
rs9549678	chr13:112634164	13	112634164	0.016876	0.01003	0.092449
rs10083257	chr13:114994296	13	114994296	-0.00534	0.015613	0.732285
rs8019902	chr14:23376091	14	23376091	0.02385	0.010246	0.019932
rs7148564	chr14:23823913	14	23823913	0.017057	0.013758	0.215057
rs72694395	chr14:24887024	14	24887024	0.031023	0.01451	0.032509
rs61982230	chr14:26322864	14	26322864	0.013063	0.011182	0.242712
rs12893466	chr14:28977714	14	28977714	NA	NA	NA
rs225988	chr14:30500030	14	30500030	0.018629	0.010691	0.081435
rs10136330	chr14:30514335	14	30514335	0.067106	0.027521	0.014754
rs7159440	chr14:33819655	14	33819655	0.006714	0.011052	0.543534
rs8904	chr14:35871217	14	35871217	0.003338	0.010394	0.748102
rs2076751	chr14:36989419	14	36989419	NA	NA	NA
rs36081475	chr14:39031093	14	39031093	-0.00274	0.010014	0.784733
rs1952952	chr14:40916601	14	40916601	0.008134	0.010132	0.422113
rs12880923	chr14:48038580	14	48038580	0.009729	0.01026	0.343024
rs12433690	chr14:53960220	14	53960220	0.001362	0.010714	0.898867
rs12894700	chr14:56007846	14	56007846	-0.0034	0.011169	0.760489
rs862145	chr14:57246076	14	57246076	0.014287	0.017345	0.410102
rs201544015	chr14:60901567:INDEL	14	60901567	0.077486	0.041583	0.062404
rs1254321	chr14:60906747	14	60906747	0.062411	0.010803	7.58e-09
rs1958560	chr14:66036795	14	66036795	0.019735	0.010105	0.050824
rs3832967	chr14:73408369:INDEL	14	73408369	0.008806	0.010393	0.396805
rs4903300	chr14:75735859	14	75735859	0.01789	0.011092	0.106788
rs8007299	chr14:78428671	14	78428671	0.025844	0.01003	0.009973
rs12895757	chr14:78654493	14	78654493	NA	NA	NA
rs115592437	chr14:83748464	14	83748464	0.009726	0.024135	0.686955
rs3008484	chr14:84898489	14	84898489	0.017796	0.010202	0.081102
rs3742654	chr14:91883967	14	91883967	0.008258	0.009997	0.408741
rs10142298	chr14:93909792	14	93909792	0.023789	0.010629	0.025212
rs10145469	chr14:97769834	14	97769834	0.077403	0.024129	0.001337
rs35604463	chr14:99712032	14	99712032	0.027114	0.009957	0.006468
rs7157984	chr14:100625456	14	100625456	0.005939	0.011296	0.599043
rs12894936	chr14:100846991	14	100846991	0.040286	0.011059	0.00027
rs11441508	chr14:101185421:INDEL	14	101185421	0.013277	0.0123	0.280421
rs1555406	chr14:101204235	14	101204235	0.032588	0.015565	0.036289
rs80050540	chr14:101212109	14	101212109	0.04128	0.017429	0.017862
rs79416175	chr14:101308484	14	101308484	0.045591	0.03204	0.154745
rs6575806	chr14:101353211	14	101353211	0.023401	0.011757	0.046548
rs79084266	chr14:101367407	14	101367407	NA	NA	NA
rs7161194	chr14:101529005	14	101529005	0.038259	0.01081	0.000401
rs5811171	chr14:105629257:INDEL	14	105629257	NA	NA	NA
rs7178532	chr15:23794517	15	23794517	0.031472	0.010692	0.003245
rs184950120	chr15:23810843	15	23810843	NA	NA	NA
rs850821	chr15:23941167	15	23941167	0.010243	0.010276	0.318867
rs17117784	chr15:24153136	15	24153136	0.028301	0.01704	0.096743
rs8040272	chr15:24824016	15	24824016	0.040537	0.014907	0.00654
rs72693650	chr15:25097157	15	25097157	0.032225	0.013393	0.016124
rs8041681	chr15:25929207	15	25929207	0.005306	0.011341	0.639919
rs2336961	chr15:29485826	15	29485826	0.005386	0.010564	0.610136
rs34513772	chr15:40608820	15	40608820	0.032661	0.010693	0.002255
rs4924455	chr15:40633138	15	40633138	0.001547	0.020095	0.938617
rs112036939	chr15:41247859	15	41247859	-4.7e-05	0.03148	0.998811
rs561821	chr15:41427864	15	41427864	-0.00267	0.010418	0.797549
rs2695165	chr15:42073397	15	42073397	0.000847	0.009947	0.932111
rs506120	chr15:43802024	15	43802024	0.003242	0.01079	0.763809
rs12899958	chr15:47926845	15	47926845	0.004076	0.010557	0.699412
rs73393694	chr15:51505857	15	51505857	-0.01982	0.027208	0.466217
rs11071027	chr15:54364761	15	54364761	NA	NA	NA
rs12903746	chr15:56841967	15	56841967	-0.00509	0.00996	0.60962
rs3743266	chr15:60781513	15	60781513	0.034961	0.010922	0.00137
rs11071592	chr15:61492831	15	61492831	0.048072	0.019795	0.015161
rs7179091	chr15:62717563	15	62717563	0.019129	0.012116	0.114388
rs11554310	chr15:64673615	15	64673615	0.022433	0.019505	0.25009
rs7181937	chr15:66100321	15	66100321	-0.01104	0.014223	0.437442
rs34478583	chr15:66623894:INDEL	15	66623894	NA	NA	NA
rs8025790	chr15:68076399	15	68076399	0.03267	0.011736	0.005374
rs1057865	chr15:70345626	15	70345626	0.005627	0.010237	0.582539
rs2415168	chr15:73109629	15	73109629	0.013336	0.01184	0.260009
rs876383	chr15:74333413	15	74333413	0.02009	0.010091	0.046495
rs62009090	chr15:77837055	15	77837055	0.017978	0.010918	0.099623
rs72734675	chr15:78535287	15	78535287	NA	NA	NA
rs2089162	chr15:78739763	15	78739763	0.017046	0.010507	0.104731
rs79015977	chr15:79450147	15	79450147	0.007947	0.010355	0.442821
rs12914610	chr15:81984205	15	81984205	0.007161	0.010027	0.475131
rs111491984	chr15:82488239	15	82488239	0.0063	0.011418	0.581081
rs12915845	chr15:89042467	15	89042467	0.029934	0.010141	0.003159
rs62023121	chr15:93459453	15	93459453	0.003564	0.012932	0.782856
rs76748011	chr15:99314920	15	99314920	0.055215	0.02561	0.031087
rs742036	chr16:960725	16	960725	0.008402	0.010293	0.414323
rs758747	chr16:3627358	16	3627358	0.014767	0.011669	0.205719
rs879620	chr16:4015729	16	4015729	0.027571	0.010322	0.007558
rs17641923	chr16:5930458	16	5930458	0.024747	0.012152	0.041695
rs12928615	chr16:6173852	16	6173852	0.037871	0.009992	0.000151
rs58219101	chr16:6184894	16	6184894	0.03373	0.025239	0.181413
rs42240	chr16:6538214	16	6538214	0.020451	0.010697	0.055901
rs1704528	chr16:14388750	16	14388750	0.054538	0.010699	3.44e-07
rs188014652	chr16:14442608	16	14442608	0.103703	0.050542	0.040186
rs222128	chr16:15526277	16	15526277	0.009906	0.010055	0.324527
rs148965598	chr16:19975731	16	19975731	0.037485	0.015344	0.01457
rs75996459	chr16:20045314	16	20045314	0.016659	0.011223	0.137713
rs889201	chr16:20054371	16	20054371	0.009818	0.011279	0.384049
rs6497451	chr16:20248466	16	20248466	0.044713	0.014714	0.002375
rs4780885	chr16:20380004	16	20380004	0.019515	0.009972	0.050352
rs111406394	chr16:23212852:INDEL	16	23212852	NA	NA	NA
rs62030537	chr16:24599909	16	24599909	0.021082	0.012413	0.089438
rs113245667	chr16:24773291	16	24773291	0.02283	0.024708	0.355495
rs4787309	chr16:25253923	16	25253923	0.024171	0.013811	0.080109
rs56163509	chr16:28864471	16	28864471	0.033587	0.02927	0.251181
rs8059619	chr16:29925445	16	29925445	0.012018	0.009978	0.228428
rs56404782	chr16:31126535	16	31126535	0.011202	0.010508	0.286384
rs1477135	chr16:48726823	16	48726823	0.032837	0.010595	0.00194
rs28655406	chr16:49034109	16	49034109	0.024447	0.010387	0.018585
rs4417546	chr16:49232459	16	49232459	NA	NA	NA
rs62028293	chr16:50264054	16	50264054	0.057329	0.047314	0.225635
rs12325192	chr16:51488129	16	51488129	0.004015	0.011943	0.736753
rs12599115	chr16:52279707	16	52279707	0.025181	0.012782	0.048836
rs62048402	chr16:53803223	16	53803223	0.042033	0.010099	3.15e-05
rs2032924	chr16:56292826	16	56292826	0.026713	0.009897	0.006953
rs6498815	chr16:61976545	16	61976545	0.017304	0.010232	0.09079
rs288607	chr16:62674058	16	62674058	0.021562	0.010887	0.047647
rs189566818	chr16:69626436	16	69626436	NA	NA	NA
rs7359336	chr16:69733460	16	69733460	0.051809	0.010028	2.39e-07
rs62052918	chr16:72578594	16	72578594	-0.00063	0.019006	0.973736
rs2213978	chr16:72984595	16	72984595	0.028158	0.03793	0.45787
rs62041529	chr16:73912707	16	73912707	-0.00029	0.013118	0.982626
rs807293	chr16:74226221	16	74226221	-0.00598	0.010318	0.562457
rs2903096	chr16:75738592	16	75738592	NA	NA	NA
rs2738589	chr16:78680760	16	78680760	-0.0014	0.010093	0.889715
rs1862794	chr16:84750595	16	84750595	NA	NA	NA
rs111878332	chr16:89372698	16	89372698	0.012152	0.012369	0.325896
rs112491239	chr17:1957146	17	1957146	0.028908	0.022284	0.194542
rs11868391	chr17:2001299	17	2001299	0.025932	0.019418	0.181734
rs117298709	chr17:2106475	17	2106475	-0.00148	0.028365	0.958504
rs28365160	chr17:4622551	17	4622551	0.009905	0.011641	0.394834
rs421809	chr17:4913480	17	4913480	0.015807	0.011132	0.155617
rs7215990	chr17:6034831	17	6034831	0.038797	0.011832	0.001042
rs11078674	chr17:7310473	17	7310473	0.031413	0.011097	0.004642
rs58353203	chr17:7730632:INDEL	17	7730632	0.010825	0.010978	0.324125
rs74605012	chr17:7789234	17	7789234	NA	NA	NA
rs178803	chr17:16103426	17	16103426	0.019464	0.009936	0.050108
rs4924755	chr17:17397131	17	17397131	0.038736	0.011274	0.00059
rs1824899	chr17:25467638	17	25467638	0.002812	0.01041	0.787071
rs7218986	chr17:30270478	17	30270478	0.022022	0.012739	0.083875
rs57932203	chr17:32295557	17	32295557	0.014454	0.011513	0.209342
rs148072758	chr17:41189346	17	41189346	NA	NA	NA
rs2523162	chr17:42179281	17	42179281	-0.01022	0.012078	0.397425
rs11656000	chr17:42742525	17	42742525	0.033083	0.014225	0.02003
rs1053733	chr17:43183028	17	43183028	0.039615	0.010168	9.78e-05
rs2532387	chr17:44313522	17	44313522	0.021105	0.012542	0.092429
rs7213086	chr17:45752310	17	45752310	0.020351	0.00998	0.041444
rs11654292	chr17:46197442	17	46197442	0.013373	0.015664	0.393258
rs16948048	chr17:47440466	17	47440466	0.014319	0.010259	0.162793
rs3785930	chr17:47586922	17	47586922	NA	NA	NA
rs9635759	chr17:49613785	17	49613785	0.070664	0.010901	9.04e-11
rs72826626	chr17:50708167	17	50708167	0.004519	0.012409	0.715702
rs149435631	chr17:53230921:INDEL	17	53230921	0.009266	0.010148	0.361235
rs7214475	chr17:53327843	17	53327843	NA	NA	NA
rs12940636	chr17:53400110	17	53400110	0.018706	0.010523	0.075459
rs10852985	chr17:54534634	17	54534634	0.016492	0.010891	0.129956
rs4793879	chr17:55691703	17	55691703	0.010282	0.009956	0.301728
rs6503863	chr17:56517034	17	56517034	0.008404	0.010106	0.40562
rs76468620	chr17:59918091	17	59918091	0.013319	0.013773	0.333547
rs7218751	chr17:77796437	17	77796437	0.009236	0.012826	0.47143
rs875731	chr17:77926297	17	77926297	0.013236	0.010699	0.21605
rs12945356	chr17:77952250	17	77952250	NA	NA	NA
rs61391154	chr17:78682414	17	78682414	0.020683	0.010431	0.04739
rs2659005	chr17:79218714	17	79218714	0.009698	0.009978	0.331082
rs12937034	chr17:79446015	17	79446015	0.022915	0.010244	0.025296
rs694785	chr18:275025	18	275025	0.035589	0.010594	0.000781
rs12607903	chr18:3817134	18	3817134	0.036051	0.010761	0.000807
rs58386826	chr18:11990358	18	11990358	0.047651	0.011062	1.65e-05
rs182157662	chr18:29977802	18	29977802	0.058008	0.033159	0.080229
rs12953888	chr18:31772958	18	31772958	0.016589	0.010164	0.102642
rs659583	chr18:42439989	18	42439989	0.023345	0.010326	0.023767
rs2430887	chr18:42964593	18	42964593	0.017911	0.010188	0.078755
rs12954742	chr18:43703223	18	43703223	-0.00075	0.009931	0.939792
rs2668767	chr18:44785302	18	44785302	NA	NA	NA
rs72661148	chr18:45371695	18	45371695	0.035385	0.028424	0.213183
rs7239114	chr18:45921214	18	45921214	-0.00092	0.010078	0.927506
rs1431742	chr18:50294678	18	50294678	0.048079	0.012882	0.00019
rs8092503	chr18:52479487	18	52479487	0.028582	0.011431	0.012402
rs11152363	chr18:53057188	18	53057188	0.024473	0.013452	0.06887
rs1531519	chr18:53480206	18	53480206	0.004326	0.010329	0.675347
rs9957320	chr18:56876430	18	56876430	0.020122	0.013871	0.146885
rs7231369	chr18:57052762	18	57052762	0.022414	0.00998	0.024712
rs8098204	chr18:57668907	18	57668907	0.03457	0.01203	0.004057
rs8094523	chr18:57878155	18	57878155	0.050123	0.019368	0.009655
rs35748167	chr18:58037433	18	58037433	-0.00948	0.030564	0.756317
rs2135385	chr18:62339722	18	62339722	-0.01421	0.012327	0.248884
rs11151729	chr18:69858898	18	69858898	0.01769	0.016272	0.276978
rs8084848	chr18:74529894	18	74529894	0.013991	0.010494	0.182458
rs2850917	chr18:74951322	18	74951322	-0.00223	0.010293	0.828241
rs149579753	chr18:76719213:INDEL	18	76719213	0.011571	0.011274	0.304744
rs61754469	chr19:651684	19	651684	0.006286	0.039568	0.873769
rs149080927	chr19:1854253:INDEL	19	1854253	0.021864	0.010027	0.02922
rs308049	chr19:3116725	19	3116725	0.00562	0.011342	0.62023
rs34938743	chr19:5044043	19	5044043	0.022713	0.011459	0.047476
rs11670932	chr19:7206790	19	7206790	0.02181	0.012019	0.069584
rs484353	chr19:7891767	19	7891767	0.012923	0.009939	0.193536
rs8108431	chr19:9996687	19	9996687	0.038057	0.010189	0.000188
rs144624209	chr19:11152888	19	11152888	0.025079	0.020264	0.215861
rs4804181	chr19:12509536	19	12509536	0.020747	0.012663	0.101358
rs56349703	chr19:13014489	19	13014489	0.009823	0.010259	0.338327
rs1803768	chr19:14626197	19	14626197	0.000587	0.019678	0.976215
rs887898	chr19:15539439	19	15539439	0.030596	0.011918	0.010253
rs7508638	chr19:17365047	19	17365047	-0.00023	0.01278	0.985485
rs11669624	chr19:18230886	19	18230886	0.004027	0.010094	0.689928
rs10221489	chr19:18826975	19	18826975	0.020286	0.010368	0.050389
rs3810304	chr19:30861683	19	30861683	0.012062	0.012442	0.332329
rs8100439	chr19:30983806	19	30983806	0.016268	0.013841	0.239873
rs10425026	chr19:31668216	19	31668216	0.02476	0.010361	0.016863
rs29940	chr19:34310034	19	34310034	0.016831	0.010586	0.11186
rs231591	chr19:36224705	19	36224705	0.005125	0.009999	0.608275
rs3746086	chr19:40030541	19	40030541	0.029129	0.013896	0.036062
rs339526	chr19:40697061	19	40697061	0.032959	0.011458	0.004022
rs149030675	chr19:42727048:INDEL	19	42727048	0.043813	0.016176	0.00676
rs57014690	chr19:44933706	19	44933706	-0.0185	0.016219	0.254126
rs12609406	chr19:47611128	19	47611128	0.030079	0.01108	0.006633
rs140036621	chr19:47709169	19	47709169	0.059151	0.043725	0.176118
rs2974224	chr19:48115761	19	48115761	NA	NA	NA
rs679574	chr19:49206108	19	49206108	0.008042	0.01004	0.423092
rs16981031	chr19:49497453	19	49497453	0.053692	0.018842	0.004377
rs150032686	chr19:49781808	19	49781808	-0.00518	0.030214	0.863749
rs200876443	chr19:50363585:INDEL	19	50363585	0.010236	0.024745	0.679122
rs76511820	chr19:54072271	19	54072271	0.08126	0.0254	0.001378
rs10418638	chr19:54937344	19	54937344	-0.01497	0.010306	0.146287
rs12610863	chr19:55854389	19	55854389	0.030336	0.010372	0.003446
rs882609	chr19:58991479	19	58991479	0.028157	0.009993	0.004837
rs6050911	chr20:2634167	20	2634167	0.035888	0.011791	0.002338
rs6140708	chr20:8731707	20	8731707	0.006742	0.010126	0.505502
rs6040476	chr20:11231875	20	11231875	-0.00258	0.010218	0.800348
rs6040967	chr20:11874099	20	11874099	-0.00981	0.010315	0.341643
rs204093	chr20:14734270	20	14734270	0.007219	0.010512	0.492214
rs7268466	chr20:15810676	20	15810676	0.006155	0.014063	0.661624
rs2211254	chr20:17091951	20	17091951	0.017816	0.048526	0.713505
rs852061	chr20:17109159	20	17109159	0.028362	0.010358	0.006178
rs6080682	chr20:17388388	20	17388388	0.022875	0.010843	0.034891
rs78575685	chr20:18321965	20	18321965	0.031307	0.019512	0.108612
rs6046015	chr20:19338681	20	19338681	-0.00876	0.010154	0.388328
rs6136820	chr20:19684630	20	19684630	NA	NA	NA
rs111558392	chr20:20348962	20	20348962	0.02353	0.013503	0.081401
rs66862313	chr20:21457220	20	21457220	0.026863	0.016751	0.108788
rs4815394	chr20:25197982	20	25197982	0.058975	0.030775	0.055322
rs1737894	chr20:31054702	20	31054702	0.007555	0.010067	0.452954
rs117967773	chr20:32288264	20	32288264	0.054307	0.013216	3.97e-05
rs6058107	chr20:33288546	20	33288546	0.007253	0.011673	0.534332
rs6060746	chr20:34586663	20	34586663	0.017986	0.021477	0.402344
rs62201728	chr20:36547011	20	36547011	0.037107	0.016606	0.025442
rs36093651	chr20:37287102	20	37287102	0.018704	0.011617	0.107381
rs6031849	chr20:43514337	20	43514337	NA	NA	NA
rs3810526	chr20:46365571	20	46365571	0.006503	0.010208	0.524073
rs3746619	chr20:54823805	20	54823805	0.054489	0.018135	0.00266
rs13043968	chr20:54830983	20	54830983	0.017968	0.015964	0.260363
rs236706	chr20:57691416	20	57691416	0.039113	0.013061	0.002748
rs6011155	chr20:62450664	20	62450664	0.024672	0.010224	0.015818
rs766425	chr21:35334566	21	35334566	0.015237	0.009925	0.124732
rs28570507	chr21:35472847	21	35472847	0.060793	0.025467	0.01698
rs62229372	chr21:37692507	21	37692507	0.046307	0.015751	0.003283
rs2836901	chr21:40499194	21	40499194	0.014737	0.014577	0.31203
rs2836950	chr21:40604429	21	40604429	0.03536	0.010283	0.000585
rs2837744	chr21:41982026	21	41982026	0.02295	0.011592	0.047735
rs235269	chr21:46211664	21	46211664	0.00592	0.010113	0.55829
rs4821915	chr22:20891545	22	20891545	0.007018	0.012292	0.568058
rs240064	chr22:22281638	22	22281638	0.013558	0.010068	0.178084
rs393829	chr22:22838416	22	22838416	0.037807	0.022189	0.08841
rs5753383	chr22:31304201	22	31304201	0.024429	0.010816	0.023912
rs8135417	chr22:31559255	22	31559255	0.030288	0.010375	0.003507
rs2746971	chr22:37101890	22	37101890	0.018352	0.010111	0.069517
rs133722	chr22:37822058	22	37822058	0.003864	0.010184	0.704382
rs733107	chr22:39258078	22	39258078	0.022741	0.011937	0.056757
rs139418	chr22:39557162	22	39557162	-0.01302	0.009977	0.191834
rs138354	chr22:41272143	22	41272143	0.00909	0.009934	0.360156
rs78290111	chr22:42280064:INDEL	22	42280064	0.005176	0.010223	0.612655
rs138110	chr22:44259781	22	44259781	0.013789	0.00998	0.167061
rs132844	chr22:45558416	22	45558416	-0.01596	0.010509	0.128948
rs7284348	chr22:45729382	22	45729382	0.014336	0.011423	0.209468
rs8136272	chr22:49678782	22	49678782	0.014631	0.011522	0.204163
rs112062538	chr23:8912815	23	8912815	0.019095	0.011566	0.098757
rs35092803	chr23:29461064:INDEL	23	29461064	0.000696	0.009899	0.943955
rs72625550	chr23:30299319	23	30299319	0.040818	0.011721	0.000497
rs5972142	chr23:30466435	23	30466435	0.017701	0.011975	0.139373
rs1379871	chr23:31854782	23	31854782	NA	NA	NA
rs9969946	chr23:50168356	23	50168356	0.029686	0.010635	0.00525
rs5915285	chr23:50355673	23	50355673	0.027043	0.010375	0.009149
rs6529693	chr23:53734564	23	53734564	0.012835	0.009995	0.199094
rs6611574	chr23:56880652	23	56880652	0.025626	0.012469	0.039857
rs7067170	chr23:68382836	23	68382836	0.042584	0.011568	0.000232
rs3827426	chr23:71495344	23	71495344	-0.00616	0.012394	0.61945
rs17174132	chr23:79924073	23	79924073	0.031005	0.014509	0.032597
rs5920981	chr23:96209579	23	96209579	NA	NA	NA
rs5967173	chr23:99961929	23	99961929	0.028866	0.010291	0.00503
rs9887590	chr23:101373498	23	101373498	0.004444	0.010143	0.661298
rs36068064	chr23:109292803	23	109292803	0.028908	0.010265	0.00486
rs55782092	chr23:109682057	23	109682057	0.02029	0.010463	0.052465
rs5930901	chr23:125518300	23	125518300	0.031389	0.01027	0.002239
rs3923971	chr23:130204674	23	130204674	0.017236	0.010941	0.115185
rs5932892	chr23:130453001	23	130453001	0.054208	0.023693	0.022143
rs1989318	chr23:130502089	23	130502089	0.029474	0.010146	0.003672
rs17883944	chr23:133633465	23	133633465	0.011888	0.016505	0.471377
rs62606174	chr23:136003052	23	136003052	0.012829	0.009898	0.194955
rs11095692	chr23:136442811	23	136442811	NA	NA	NA
rs5974715	chr23:137071305	23	137071305	0.011214	0.010305	0.276511
rs12389885	chr23:139590275	23	139590275	0.033119	0.011339	0.00349
rs5908735	chr23:142738781	23	142738781	-0.00624	0.010014	0.533251
rs5925079	chr23:151145531	23	151145531	0.018818	0.01199	0.11653

### Sheet: ST4 | VB confirmation
SNP information			AVB in UKBB (categories)			AVB in 23andMe (years)
SNP	CHR	BP	Matched Beta	SE	P	Matched Beta	SE	P	Proxy	r2
rs2459998	1	2138679	0.003	0.001	0.0038	0.0144	0.0114	0.206	n/a	n/a
rs12127887	1	7033885	0.0011	0.0011	0.3	0.0064	0.0115	0.575	n/a	n/a
rs6692817	1	7462147	0.0033	0.0012	0.003	0.0017	0.0124	0.889	n/a	n/a
rs12126422	1	7764413	0.0002	0.0013	0.81	-0.0143	0.0142	0.315	n/a	n/a
rs6678140	1	8436802	0.0015	0.0011	0.15	0.0248	0.0115	0.031	n/a	n/a
rs2273298	1	10218377	0.0015	0.0016	0.31	0.0101	0.0157	0.519	n/a	n/a
rs11121624	1	10850371	0.0006	0.0015	0.73	0.017	0.0164	0.302	n/a	n/a
rs2744682	1	14149249	0.007	0.0014	1.2e-06	0.0403	0.0149	0.00685	n/a	n/a
rs7515397	1	19554099	0.0022	0.001	0.039	-0.0052	0.011	0.636	n/a	n/a
rs12125335	1	21385436	0.0026	0.0015	0.075	0.0469	0.019	0.0134	n/a	n/a
rs11582775	1	22127062	0.0019	0.0015	0.26	0.0111	0.0156	0.477	n/a	n/a
rs113184243	1	27064382	0.0023	0.0019	0.22	0.0353	0.0192	0.0654	n/a	n/a
rs6670211	1	29576784	0.002	0.001	0.047	0.02	0.011	0.0707	n/a	n/a
rs16834280	1	31717050	0.0031	0.0014	0.02	0.0079	0.0146	0.588	n/a	n/a
rs11061	1	33789670	0.0014	0.0012	0.26	0.0069	0.0127	0.585	n/a	n/a
rs1415025	1	35119991	0.0016	0.0011	0.12	-0.0073	0.0115	0.527	n/a	n/a
rs1891850	1	38795252	0.0032	0.001	0.0022	-0.0039	0.011	0.723	n/a	n/a
rs58203599	1	38947394	0.0027	0.0029	0.35	0.0137	0.0294	0.64	n/a	n/a
rs12741932	1	41621182	0.0045	0.0016	0.0049	0.0115	0.017	0.498	n/a	n/a
rs499257	1	44078384	0.0039	0.0011	0.00033	0.0243	0.0115	0.0353	n/a	n/a
rs1738045	1	44721739	0.0019	0.0011	0.088	0.0152	0.0118	0.199	n/a	n/a
rs565692	1	47915175	0.0005	0.001	0.64	0.0075	0.011	0.494	n/a	n/a
rs17365357	1	53045440	0.0018	0.0018	0.38	0.0317	0.0184	0.085	n/a	n/a
rs643428	1	54728858	0.0024	0.0011	0.017	-0.0086	0.0111	0.441	n/a	n/a
rs10489815	1	58949510	0.0022	0.0013	0.1	0.0143	0.0139	0.304	n/a	n/a
rs71056102	1	65815413	0.0014	0.001	0.16	0.0049	0.0115	0.672	n/a	n/a
rs61779781	1	65934354	0.0029	0.001	0.005	0.0221	0.0108	0.0412	n/a	n/a
rs35660507	1	65982388	0.0067	0.0033	0.046	0.032	0.0548	0.559	n/a	n/a
rs1338188	1	67029862	0.0022	0.0015	0.15	0.0097	0.0151	0.52	n/a	n/a
rs66461782	1	71533287	-0.0006	0.0012	0.57	-0.007	0.0121	0.561	n/a	n/a
rs3101339	1	72748669	0.0034	0.001	0.0012	0.0281	0.0114	0.0136	n/a	n/a
rs80054503	1	72900406	0.0142	0.007	0.048	0.0244	0.0195	0.211	n/a	n/a
rs11210476	1	74995450	0.0061	0.001	2.3e-09	0.0288	0.0108	0.00765	n/a	n/a
rs10874286	1	82562877	-0.0006	0.0011	0.61	-0.0107	0.0112	0.339	n/a	n/a
rs11163482	1	82939537	0.0027	0.001	0.01	0.0061	0.011	0.58	n/a	n/a
rs6429838	1	83262934	0.0014	0.001	0.16	0.0078	0.0108	0.468	n/a	n/a
rs1215540	1	90075604	0.0027	0.0014	0.051	0.0285	0.0146	0.0517	n/a	n/a
rs34311402	1	90698713	-0.0002	0.0013	0.91	0.0117	0.0131	0.37	n/a	n/a
rs12042107	1	91196176	0.0016	0.001	0.12	0.0061	0.0109	0.572	n/a	n/a
rs1475173	1	96993374	0.0027	0.0012	0.026	0.0394	0.0122	0.00123	n/a	n/a
rs2811218	1	98027316	-0.0007	0.0013	0.58	0.0097	0.0136	0.474	n/a	n/a
rs76593957	1	98246494	0.0051	0.0021	0.013	0.026	0.0243	0.286	n/a	n/a
rs11165924	1	98375448	0.0032	0.0011	0.0029	0.0181	0.0114	0.112	n/a	n/a
rs4512669	1	102521349	0.002	0.001	0.048	0.03	0.0109	0.00595	n/a	n/a
rs11585780	1	115237065	0.0022	0.001	0.035	0.0015	0.0109	0.894	n/a	n/a
rs4970854	1	145569388	0.0014	0.0011	0.15	-0.0031	0.011	0.777	n/a	n/a
rs56864370	1	146583429	0.0004	0.0012	0.74	-0.002	0.0123	0.873	n/a	n/a
rs834233	1	150354276	0.0005	0.0011	0.62	0.0014	0.0112	0.901	n/a	n/a
rs12403609	1	150676485	-0.0012	0.001	0.28	-0.0078	0.0108	0.473	n/a	n/a
rs7540258	1	151008852	0.0045	0.0018	0.013	0.0337	0.0181	0.0624	n/a	n/a
rs10797047	1	154149240	0.0016	0.0011	0.11	0.0146	0.0111	0.19	n/a	n/a
rs10908419	1	154567699	0.0009	0.001	0.41	0.0033	0.0107	0.759	n/a	n/a
rs11264387	1	155563152	0.002	0.0012	0.1	0.0059	0.0122	0.63	n/a	n/a
rs2343506	1	162892924	0.002	0.0011	0.048	0.0033	0.0109	0.764	n/a	n/a
rs2842008	1	163018644	-0.0017	0.0024	0.51	0.029	0.0242	0.231	n/a	n/a
rs1509031	1	163254402	0.0025	0.0012	0.043	0.0102	0.0123	0.406	n/a	n/a
rs3767357	1	165403451	0.002	0.0015	0.2	0.0059	0.0164	0.719	n/a	n/a
1:165407590	1	165407590	0.0077	0.0028	0.0068	-0.0023	0.0159	0.886	n/a	n/a
rs75865921	1	165568306	-0.0029	0.0021	0.17	-0.0208	0.0235	0.375	n/a	n/a
rs6662130	1	166959890	0.0018	0.0014	0.21	0.0035	0.0158	0.826	n/a	n/a
rs4656149	1	168231407	0.001	0.0012	0.37	0.0113	0.0121	0.347	n/a	n/a
rs6661868	1	174076767	0.0021	0.0013	0.08	0.0072	0.0132	0.585	n/a	n/a
rs10913213	1	176563260	0.0015	0.0011	0.2	0.0278	0.0112	0.0133	n/a	n/a
rs545608	1	177899121	0.0064	0.0013	3.9e-07	0.0312	0.0137	0.0232	n/a	n/a
rs61828391	1	179732142	0.0003	0.0015	0.89	0.0403	0.0164	0.0138	n/a	n/a
rs10753223	1	180745006	0.001	0.001	0.3	0.0014	0.0107	0.9	n/a	n/a
rs10912256	1	188120914	0.001	0.0015	0.51	0.0211	0.0157	0.178	n/a	n/a
rs6700152	1	191397516	0.0007	0.0011	0.45	0.0152	0.0113	0.179	n/a	n/a
rs12141381	1	194522584	0.0007	0.0011	0.65	0.0178	0.0122	0.145	n/a	n/a
rs10921669	1	194797981	0.0018	0.001	0.1	0.0036	0.0107	0.738	n/a	n/a
rs6427782	1	199798339	0.006	0.001	5e-09	0.0421	0.0108	9.15e-05	n/a	n/a
rs11240695	1	204158132	0.0033	0.0012	0.0066	0.0221	0.0123	0.0727	n/a	n/a
rs823154	1	205762406	0.0008	0.001	0.4	0.0192	0.011	0.0803	n/a	n/a
rs12040029	1	213451958	0.0019	0.0016	0.24	0.0294	0.0169	0.0818	n/a	n/a
rs382000	1	213728894	0.0007	0.0011	0.48	-0.0155	0.0113	0.167	n/a	n/a
rs150351382	1	214017806	0.0123	0.0037	0.001	0.0834	0.0367	0.0229	n/a	n/a
rs10915840	1	225668524	0.0011	0.0012	0.35	0.0116	0.0119	0.33	n/a	n/a
rs472594	1	228601638	0.004	0.0013	0.0018	0.0059	0.0128	0.642	n/a	n/a
rs876793	1	237852083	0.0003	0.0011	0.83	0.0305	0.0114	0.0074	n/a	n/a
rs6673984	1	239044841	0.0032	0.0011	0.0051	-0.0015	0.0119	0.897	n/a	n/a
rs7517340	1	243710190	0.0041	0.0013	0.0021	0.0204	0.0142	0.15	n/a	n/a
rs62106258	2	417167	0.0084	0.0024	0.00051	0.0384	0.0359	0.285	n/a	n/a
rs4854340	2	623216	0.0072	0.0014	8.6e-08	0.0209	0.014	0.134	n/a	n/a
rs12692299	2	6336542	0.002	0.001	0.056	-0.0058	0.0107	0.586	n/a	n/a
rs56277911	2	10397352	0.0035	0.0017	0.038	0.0304	0.0195	0.119	n/a	n/a
rs7570255	2	16699432	0.0018	0.0011	0.085	0.0028	0.0111	0.8	n/a	n/a
rs1812706	2	17973097	0.0003	0.0011	0.8	0.0065	0.0117	0.581	n/a	n/a
rs13033444	2	23611438	-0.0004	0.0011	0.7	0.0184	0.0121	0.129	n/a	n/a
rs12478906	2	23786611	0.002	0.0013	0.12	0.0104	0.0146	0.476	n/a	n/a
rs150821390	2	24106445	0.0018	0.0031	0.57	0.0567	0.036	0.115	n/a	n/a
rs13035244	2	25134009	-0.0014	0.001	0.18	-0.0034	0.0109	0.757	n/a	n/a
rs2164808	2	25377176	0.0033	0.001	0.0015	-0.0176	0.0107	0.1	n/a	n/a
rs1881396	2	27844601	0.003	0.0012	0.016	0.0168	0.0131	0.2	n/a	n/a
rs4666044	2	28473713	-0.0013	0.001	0.23	0.0236	0.011	0.0322	n/a	n/a
rs6753809	2	29171177	-0.0006	0.001	0.53	-0.0004	0.0107	0.971	n/a	n/a
rs143949361	2	32518557	0.0046	0.0016	0.006	0.034	0.018	0.0595	n/a	n/a
rs3112198	2	39002142	0.0001	0.0011	0.88	0.0208	0.0112	0.062	n/a	n/a
rs2083347	2	42968497	0.0003	0.0011	0.8	0.0089	0.0119	0.454	n/a	n/a
rs7590268	2	43540125	-0.0001	0.0012	0.92	-0.0071	0.0125	0.567	n/a	n/a
rs12991919	2	44995766	0.0014	0.0011	0.19	-0.0024	0.0113	0.835	n/a	n/a
rs13386862	2	45156324	0.0008	0.0011	0.4	0.018	0.0116	0.12	n/a	n/a
rs199879971	2	48016970	0.0027	0.0013	0.053	0.0328	0.0135	0.0149	n/a	n/a
rs1377241	2	50406954	0.0018	0.001	0.077	0.0302	0.0107	0.00492	n/a	n/a
rs62142927	2	51569719	0.0002	0.0011	0.91	0.0007	0.0111	0.952	n/a	n/a
rs11893331	2	56577406	0.0044	0.0014	0.0016	0.0313	0.0144	0.0299	n/a	n/a
rs2717043	2	58179019	0.0002	0.0011	0.91	0.0176	0.0112	0.115	n/a	n/a
rs4417698	2	59318692	0.0023	0.0011	0.036	0.0095	0.0118	0.422	n/a	n/a
rs2539679	2	59856713	0.0023	0.0013	0.06	0.0099	0.0137	0.471	n/a	n/a
rs1025128	2	60175475	-0.0013	0.001	0.23	-0.0027	0.0109	0.806	n/a	n/a
rs6545816	2	60714861	0.0027	0.001	0.012	-0.0201	0.0107	0.0611	n/a	n/a
rs2839831	2	61582717	0.0042	0.0014	0.0031	0.0432	0.0147	0.00326	n/a	n/a
rs2723065	2	65279414	0.0037	0.0011	0.00069	-0.0016	0.011	0.885	n/a	n/a
rs6715061	2	65590336	0.0016	0.0011	0.16	0.0069	0.0114	0.541	n/a	n/a
rs12713596	2	67550323	0.0024	0.0011	0.031	0.0017	0.0117	0.884	n/a	n/a
rs6546523	2	69708367	0.0024	0.0013	0.055	0.0418	0.0143	0.00343	n/a	n/a
rs34437050	2	73535526	0.022	0.0043	2.6e-07	0.3171	0.0557	1.26e-08	n/a	n/a
rs828867	2	74334462	0.0017	0.001	0.099	-0.0014	0.0108	0.896	n/a	n/a
rs10191141	2	77103474	0.0001	0.0011	0.88	0.0022	0.0119	0.854	n/a	n/a
rs72810660	2	78795615	0.0007	0.0011	0.54	0.0142	0.0118	0.227	n/a	n/a
rs2711422	2	82193604	0.0006	0.0011	0.6	0.01	0.0117	0.395	n/a	n/a
rs62162757	2	85656788	0.0015	0.0011	0.18	0.0142	0.0118	0.231	n/a	n/a
rs137992273	2	100549610	0.0039	0.0015	0.015	0.0254	0.018	0.158	n/a	n/a
rs2679894	2	105870779	0.0039	0.001	0.00028	0.026	0.012	0.0302	n/a	n/a
rs62155874	2	105973094	0.0034	0.0015	0.033	0.0191	0.0163	0.241	n/a	n/a
rs2450280	2	108608018	0.0027	0.0013	0.032	0.0128	0.0137	0.351	n/a	n/a
rs17041869	2	111896243	0.0021	0.0015	0.17	0.0167	0.0165	0.31	n/a	n/a
rs79789785	2	116477445	0.0016	0.0016	0.34	0.0556	0.0176	0.00161	n/a	n/a
rs12479311	2	121141060	0.0042	0.0012	0.00053	0.0295	0.0131	0.025	n/a	n/a
rs6732410	2	121369660	-0.0002	0.0014	0.88	0.0201	0.0155	0.195	n/a	n/a
rs13392139	2	121578767	0.0028	0.0021	0.19	0.0045	0.0209	0.828	n/a	n/a
rs314936	2	126017807	0.0008	0.001	0.41	0.009	0.0109	0.409	n/a	n/a
rs1984559	2	135678888	0.004	0.0013	0.0029	-0.0035	0.0129	0.784	n/a	n/a
rs4954438	2	137559630	0.0012	0.001	0.26	0.0088	0.011	0.421	n/a	n/a
rs6733172	2	142360384	0.0023	0.0012	0.057	0.0107	0.0131	0.414	n/a	n/a
rs2890652	2	142959931	0.0019	0.0014	0.17	0.0114	0.0145	0.432	n/a	n/a
rs147742308	2	146937420	0.0008	0.0018	0.63	-0.0017	0.0199	0.933	n/a	n/a
rs1406449	2	148495285	0.0011	0.001	0.33	-0.0065	0.0107	0.542	n/a	n/a
rs4664602	2	153542585	0.0055	0.0014	6.1e-05	0.0339	0.0141	0.0161	n/a	n/a
rs188827378	2	156332680	0.0041	0.0098	0.66	0.1149	0.0483	0.0174	n/a	n/a
rs142058842	2	156621725	0.0134	0.0014	1.7e-22	0.0801	0.0143	2.15e-08	n/a	n/a
rs71351504	2	156988215	0.0024	0.0021	0.26	0.0278	0.0256	0.276	n/a	n/a
rs150173534	2	157027583	0.0109	0.0041	0.0078	0.0623	0.0548	0.256	n/a	n/a
rs145438026	2	157228255	0.0052	0.0021	0.011	0.0624	0.0226	0.00581	n/a	n/a
rs4664837	2	157590976	0.0037	0.0011	0.00085	0.029	0.0121	0.0163	n/a	n/a
rs141730883	2	157765102	0.0389	0.0087	7.2e-06	n/a	n/a	n/a	n/a	n/a
rs2528582	2	159511163	0.0003	0.001	0.69	0.0004	0.0109	0.969	n/a	n/a
rs11678561	2	164539038	0.0036	0.0012	0.0017	0.0172	0.0122	0.159	n/a	n/a
rs3029611	2	166196827	0.0018	0.001	0.078	0.0002	0.0111	0.984	n/a	n/a
rs495135	2	169687359	0.0023	0.0011	0.032	0.0109	0.0114	0.338	n/a	n/a
rs2271758	2	172701157	0.001	0.001	0.34	0.0127	0.0109	0.246	n/a	n/a
rs480530	2	174531473	-0.002	0.0017	0.2	0.0225	0.0188	0.23	n/a	n/a
rs72919397	2	174747988	0.0001	0.0011	0.95	0.0107	0.0114	0.345	n/a	n/a
rs7582977	2	175205513	0.0054	0.0018	0.0026	0.0115	0.0187	0.538	n/a	n/a
rs77704018	2	178608411	0.0094	0.003	0.0016	0.0331	0.0302	0.272	n/a	n/a
rs16867326	2	181379902	0.0007	0.0017	0.58	0.0154	0.0183	0.399	n/a	n/a
rs1801262	2	182543455	0.0014	0.0011	0.2	-0.0107	0.011	0.333	n/a	n/a
rs842596	2	184257017	0.0039	0.0013	0.0025	0.005	0.0136	0.712	n/a	n/a
rs12151442	2	187537847	0.0012	0.0011	0.26	0.0253	0.0117	0.0305	n/a	n/a
rs3771300	2	191835596	0.0002	0.001	0.81	0.0161	0.0107	0.133	n/a	n/a
rs7570167	2	199611990	0.0044	0.0011	4.2e-05	0.0261	0.0116	0.0243	n/a	n/a
rs62178808	2	199798748	0.0057	0.0011	4e-07	0.028	0.0119	0.0183	n/a	n/a
rs140818559	2	201936101	-0.0007	0.0038	0.84	-0.0113	0.0405	0.78	n/a	n/a
rs6753802	2	203055831	0.0057	0.0016	0.00058	0.04	0.0169	0.0179	n/a	n/a
rs2161026	2	206017458	0.0012	0.0011	0.26	0.0191	0.0112	0.0884	rs1100393	0.914915
rs184033703	2	206956138	0.0032	0.0022	0.15	0.0229	0.0231	0.323	n/a	n/a
rs7559294	2	208908682	0.0006	0.0011	0.51	0.0231	0.0122	0.0574	n/a	n/a
rs79447298	2	209603849	0.005	0.0016	0.0017	0.0211	0.0175	0.226	n/a	n/a
rs2302539	2	211000909	-0.001	0.001	0.34	0.0017	0.011	0.875	n/a	n/a
rs6735626	2	213403972	0.0037	0.001	0.00036	0.0203	0.0108	0.0611	n/a	n/a
rs11886864	2	220156531	0.0023	0.0014	0.094	0.0085	0.0144	0.552	n/a	n/a
rs2163413	2	226349200	0.0026	0.0013	0.052	-0.0014	0.0141	0.923	n/a	n/a
rs9678602	2	230832789	0.002	0.0011	0.069	0.0073	0.0114	0.522	n/a	n/a
rs7604546	2	232721258	0	0.0012	0.95	0.0149	0.0121	0.216	n/a	n/a
rs3791482	2	240066870	0.0051	0.0017	0.0017	0.0231	0.018	0.199	n/a	n/a
rs35426986	2	242538936	-0.0013	0.0014	0.33	0.0157	0.0198	0.43	n/a	n/a
rs13067157	3	935726	0.0032	0.0011	0.0041	-0.0037	0.0117	0.753	n/a	n/a
rs9814387	3	1579312	0.0034	0.0011	0.002	0.0073	0.0117	0.529	n/a	n/a
rs73820560	3	1906245	-0.0014	0.0015	0.33	0.0074	0.0158	0.641	n/a	n/a
rs11715763	3	11703109	-0.0009	0.001	0.42	0.0023	0.0113	0.842	n/a	n/a
rs9310563	3	18435218	0	0.001	0.98	0.0054	0.0111	0.629	n/a	n/a
rs73030940	3	19015826	0.0029	0.0013	0.02	0.0184	0.0148	0.214	n/a	n/a
rs13078875	3	23097388	-0.001	0.0011	0.42	0.0287	0.0114	0.0121	n/a	n/a
rs6550828	3	24037673	0.0008	0.0012	0.4	0.0238	0.0125	0.0559	n/a	n/a
rs73035994	3	24206463	-0.0003	0.0031	0.95	-0.0151	0.033	0.647	n/a	n/a
rs1010961	3	24254750	0.0002	0.001	0.8	0.0312	0.0108	0.00381	n/a	n/a
rs1984870	3	24715135	0.002	0.001	0.057	0.0293	0.0108	0.00689	n/a	n/a
rs925649	3	37270864	0.0006	0.001	0.55	0.0133	0.011	0.228	n/a	n/a
rs10460960	3	42308735	0.0012	0.0016	0.46	0.0255	0.0174	0.142	n/a	n/a
rs115237289	3	44537744	0.0024	0.0017	0.13	0.0218	0.0174	0.211	n/a	n/a
rs13319205	3	47800216	0.0014	0.0011	0.23	-0.011	0.0122	0.364	n/a	n/a
rs6778080	3	49317338	0.0042	0.0012	0.00018	0.0188	0.0122	0.122	n/a	n/a
rs146370649	3	51468766	0.0174	0.0035	2.8e-07	0.1816	0.0498	0.000264	n/a	n/a
rs34261027	3	52490391	0.0015	0.0013	0.26	0.0098	0.014	0.484	n/a	n/a
rs3774358	3	52848896	0.0027	0.0013	0.037	0.0227	0.0137	0.0993	n/a	n/a
rs3774604	3	53824136	-0.001	0.0011	0.33	-0.0034	0.0113	0.762	n/a	n/a
rs148535477	3	61264543	0.0023	0.0014	0.12	0.0048	0.0153	0.755	n/a	n/a
rs7431217	3	68595634	0.0022	0.001	0.03	0.0198	0.0109	0.0703	n/a	n/a
rs13070445	3	71767000	0.0002	0.0015	0.84	0.0299	0.0157	0.0572	n/a	n/a
rs7616883	3	75215931	0.0006	0.0012	0.66	0.0248	0.0126	0.0498	n/a	n/a
rs7621959	3	84836962	0.0057	0.0018	0.0014	-0.0014	0.0177	0.936	n/a	n/a
rs9758500	3	86910329	0.0025	0.0011	0.021	0.0179	0.0113	0.111	n/a	n/a
rs13081718	3	87346420	-0.0009	0.001	0.33	0.0078	0.0109	0.478	n/a	n/a
rs6419866	3	88215169	0.004	0.0014	0.0045	0.0154	0.0152	0.312	n/a	n/a
rs4247450	3	107624530	0.0012	0.0011	0.25	-0.0123	0.0116	0.29	n/a	n/a
rs2937259	3	114599978	0.0067	0.002	0.00068	0.0568	0.019	0.00282	n/a	n/a
rs10222496	3	114694757	0.0004	0.0017	0.74	-0.0018	0.0173	0.919	n/a	n/a
rs9856590	3	115972708	0.0037	0.0014	0.0073	0.016	0.0145	0.272	n/a	n/a
rs13100226	3	117590202	0.0054	0.001	1.6e-07	0.0294	0.0107	0.00604	n/a	n/a
rs2811529	3	127994160	0.0018	0.0012	0.11	0.0023	0.0121	0.851	n/a	n/a
rs6439371	3	132610752	0.0015	0.0011	0.18	0.0292	0.0112	0.009	n/a	n/a
rs7349597	3	135911172	0.004	0.001	7e-05	0.0138	0.0108	0.203	n/a	n/a
rs66752974	3	137057630	0.0002	0.0014	0.82	-0.0163	0.0145	0.261	n/a	n/a
rs157280	3	137487504	0	0.0012	0.94	0.0072	0.0124	0.561	n/a	n/a
rs4678416	3	138092747	-0.0013	0.0013	0.34	-0.0128	0.0136	0.347	n/a	n/a
rs1426029	3	139722955	0.001	0.0013	0.46	0.0071	0.0132	0.589	n/a	n/a
rs79147413	3	141209594	0.0015	0.0021	0.47	0.0033	0.0217	0.88	n/a	n/a
rs16859408	3	147107665	0.0014	0.0015	0.4	-0.0139	0.0153	0.363	n/a	n/a
rs4377452	3	148806498	0.0008	0.0011	0.5	0.0103	0.0116	0.372	n/a	n/a
rs4681554	3	149510262	0.0025	0.0014	0.066	0.0124	0.0141	0.382	n/a	n/a
rs13080934	3	151800199	0.0036	0.0013	0.0044	0.0053	0.0129	0.679	n/a	n/a
rs11711674	3	156532953	0.0011	0.001	0.26	0.0181	0.0109	0.0958	n/a	n/a
rs10049090	3	156797702	-0.0003	0.0011	0.77	0.0046	0.0109	0.67	n/a	n/a
rs6773958	3	158790162	0.0004	0.001	0.69	0.0099	0.0107	0.354	n/a	n/a
rs582780	3	172121443	0.0039	0.001	0.00013	0.0334	0.011	0.00232	n/a	n/a
rs60090539	3	177386848	0.0049	0.0016	0.0029	-0.0048	0.0185	0.797	rs4491960	0.946542
rs6808295	3	181372008	0.0022	0.0013	0.086	0.0178	0.0138	0.197	n/a	n/a
rs1532607	3	181691750	0.0021	0.0012	0.072	0.0375	0.012	0.00186	n/a	n/a
rs865809	3	183997735	0.0026	0.0012	0.031	0.0165	0.0128	0.2	n/a	n/a
rs2300922	3	185651469	0.0023	0.001	0.027	0.0269	0.011	0.0141	n/a	n/a
rs10513818	3	187384852	0.002	0.0019	0.31	0.0265	0.0186	0.153	n/a	n/a
rs60386222	3	190643193	0.0017	0.0011	0.11	0.0186	0.0116	0.107	n/a	n/a
rs4687496	3	193729225	0.0026	0.001	0.012	0.015	0.0108	0.167	n/a	n/a
rs13147679	4	776489	0.001	0.0011	0.38	0.0103	0.0114	0.366	n/a	n/a
rs2798225	4	3267342	0.0013	0.001	0.19	0.0086	0.0108	0.426	n/a	n/a
rs34811474	4	25408838	0.0039	0.0012	0.001	0.0437	0.0173	0.0117	n/a	n/a
rs10013470	4	28747335	0.0006	0.0012	0.64	0.0048	0.0125	0.703	n/a	n/a
rs10001740	4	30866392	-0.0004	0.001	0.71	0.0027	0.0108	0.799	n/a	n/a
rs11733954	4	32226664	0.0035	0.0011	0.0012	0.0028	0.0113	0.801	n/a	n/a
rs376664122	4	43241960	0.0191	0.0124	0.12	n/a	n/a	n/a	n/a	n/a
rs28710890	4	44516672	0.0008	0.0011	0.45	0.0058	0.0116	0.616	n/a	n/a
rs10938397	4	45182527	0.0042	0.001	3.6e-05	0.035	0.0108	0.00118	n/a	n/a
rs28858464	4	45884164	0.0028	0.0011	0.016	0.0115	0.0117	0.327	n/a	n/a
rs1106995	4	60208272	0.0031	0.0011	0.0055	-0.0002	0.0116	0.986	n/a	n/a
rs1901847	4	72474689	0.0013	0.0011	0.25	0.0059	0.0114	0.603	n/a	n/a
rs13952	4	83344850	0.0016	0.0011	0.16	-0.0021	0.0114	0.852	n/a	n/a
rs2664871	4	95146281	0.0056	0.001	8e-08	0.032	0.0109	0.00346	n/a	n/a
rs62305883	4	101963570	-0.001	0.0012	0.38	0.001	0.0129	0.939	n/a	n/a
rs11097755	4	102709308	0.002	0.001	0.055	0.0273	0.0108	0.0116	n/a	n/a
rs6533085	4	104281586	0.0054	0.0011	2.5e-06	0.0261	0.0118	0.0265	n/a	n/a
rs569347875	4	104579118	0.0186	0.008	0.016	n/a	n/a	n/a	n/a	n/a
rs1351623	4	104587977	0.0041	0.0014	0.0037	0.0377	0.0144	0.00908	n/a	n/a
rs62342064	4	104665972	0.0016	0.0015	0.3	-0.0174	0.0203	0.39	n/a	n/a
rs182720267	4	104668115	0.0056	0.0042	0.21	0.0615	0.0327	0.0602	n/a	n/a
rs528845403	4	104780790	0.0384	0.0056	5.2e-12	0.331	0.0996	0.000893	rs115260227	0.645722
rs10470983	4	106034941	-0.0017	0.001	0.097	-0.0248	0.0108	0.0217	n/a	n/a
rs17035289	4	106048291	0.0024	0.0014	0.11	0.0164	0.014	0.242	n/a	n/a
rs3074817	4	115140634	0.0004	0.0012	0.69	0.0012	0.012	0.918	n/a	n/a
rs10857036	4	115996673	0.0003	0.001	0.72	-0.0014	0.011	0.898	n/a	n/a
rs13340324	4	118296961	0.0009	0.001	0.36	-0.009	0.0107	0.4	n/a	n/a
rs10026047	4	121727214	0.0019	0.0011	0.073	0.0122	0.0117	0.297	n/a	n/a
rs4864201	4	130731284	0.0044	0.0011	3.5e-05	0.0134	0.0112	0.232	n/a	n/a
rs62316795	4	132621869	-0.0003	0.0013	0.77	0.01	0.0161	0.537	n/a	n/a
rs56268708	4	145382532	-0.0008	0.0011	0.42	-0.0086	0.0111	0.437	n/a	n/a
rs2054760	4	153500893	0.0004	0.0011	0.71	-0.0017	0.0115	0.885	n/a	n/a
rs7664704	4	159866176	0.0026	0.0011	0.015	0.0278	0.0113	0.014	n/a	n/a
rs34185898	4	162059871	0.0004	0.0012	0.78	-0.016	0.0127	0.205	n/a	n/a
rs11375749	4	164867154	0.0009	0.0011	0.39	0.0097	0.011	0.379	rs4373123	0.95728
rs10641234	4	167420191	-0.0003	0.001	0.8	0.0192	0.0108	0.074	n/a	n/a
rs6839248	4	170285374	-0.0007	0.001	0.5	0.0076	0.0108	0.48	n/a	n/a
rs13120031	4	177465182	0.0011	0.0011	0.32	-0.0002	0.0115	0.989	n/a	n/a
rs35224504	4	188827721	0.0001	0.0015	0.88	0.0281	0.0161	0.0816	n/a	n/a
rs9312937	5	16836005	-0.0006	0.001	0.46	-0.0066	0.0109	0.545	n/a	n/a
rs111652724	5	29188596	0.0011	0.0011	0.34	-0.0144	0.0119	0.224	rs10042518	0.966977
rs10941225	5	34961480	0.0006	0.001	0.59	0.0102	0.0108	0.344	n/a	n/a
rs159755	5	36995205	-0.0011	0.001	0.3	0.002	0.0108	0.85	n/a	n/a
rs35375873	5	43190647	0.003	0.0016	0.058	0.0491	0.0237	0.0382	n/a	n/a
rs139738208	5	49845428	0.0001	0.001	0.97	0.0078	0.0112	0.486	n/a	n/a
rs9291909	5	51215757	-0.0017	0.0013	0.2	0.0232	0.0136	0.0884	n/a	n/a
rs139697123	5	51434833	-0.0015	0.0023	0.44	0.0773	0.0279	0.00553	n/a	n/a
rs10471379	5	52658588	0.0042	0.0015	0.0045	0.0044	0.0155	0.779	n/a	n/a
rs55728546	5	52665592	0.0044	0.0011	9.2e-05	0.0135	0.0118	0.253	n/a	n/a
rs2279516	5	52856504	0.0005	0.001	0.64	0.0219	0.0109	0.0451	n/a	n/a
rs10514865	5	58675538	-0.0008	0.0013	0.55	0.0024	0.0139	0.865	n/a	n/a
rs298088	5	58994526	0.0018	0.0012	0.1	0.0043	0.0119	0.718	n/a	n/a
rs159539	5	60484179	0.0016	0.001	0.14	0.0021	0.0107	0.842	n/a	n/a
rs80170948	5	64020316	0.005	0.0026	0.058	0.0499	0.0329	0.13	n/a	n/a
rs418015	5	66162002	0.0027	0.0011	0.011	0.0292	0.0113	0.00954	n/a	n/a
rs68169807	5	66943578	-0.0037	0.0017	0.029	0.0099	0.0191	0.605	n/a	n/a
rs72764837	5	72283936	0.0032	0.0014	0.025	0.031	0.0177	0.0797	n/a	n/a
rs250722	5	76053020	0.0011	0.0013	0.4	0.0304	0.0137	0.0263	n/a	n/a
rs2359874	5	76678176	0.0008	0.0011	0.44	0.0214	0.0109	0.0498	n/a	n/a
rs13172056	5	77148573	0.0004	0.001	0.69	-0.0062	0.0108	0.567	n/a	n/a
rs11743511	5	77692819	0.0021	0.0012	0.099	-0.0077	0.0126	0.542	n/a	n/a
rs7720979	5	81142937	-0.0016	0.0017	0.39	0.0171	0.018	0.341	n/a	n/a
rs6874443	5	87433218	0.0011	0.0013	0.38	-0.0049	0.0128	0.702	n/a	n/a
rs146412114	5	87551966	-0.0016	0.004	0.65	-0.0412	0.0449	0.359	n/a	n/a
rs7728530	5	88288254	-0.0002	0.0011	0.76	0.0115	0.011	0.295	n/a	n/a
rs6864721	5	89750018	0.0017	0.0012	0.15	0.0278	0.0127	0.0283	n/a	n/a
rs77256862	5	92473445	0.0016	0.001	0.11	0.0152	0.0112	0.175	n/a	n/a
rs73135334	5	92947983	0.0027	0.0014	0.067	-0.0041	0.0159	0.799	n/a	n/a
rs10063744	5	95649772	0.0029	0.0011	0.014	0.0176	0.0118	0.136	n/a	n/a
rs12514158	5	95857763	0.001	0.0011	0.29	0.0034	0.011	0.757	n/a	n/a
rs9918149	5	95900634	-0.0004	0.0016	0.84	0.0198	0.0163	0.225	n/a	n/a
rs462011	5	100799948	0.0013	0.0012	0.25	-0.0073	0.0128	0.568	n/a	n/a
rs3105485	5	101944699	0.0017	0.001	0.099	0.0205	0.0107	0.0562	n/a	n/a
rs4703270	5	103263134	-0.0044	0.0017	0.011	0.0024	0.0171	0.889	n/a	n/a
rs288159	5	107364363	0.0015	0.0011	0.17	0.0144	0.0115	0.209	n/a	n/a
rs75024050	5	110650648	-0.002	0.0023	0.34	0.0343	0.0303	0.258	n/a	n/a
rs247524	5	110877352	0.0037	0.0012	0.0015	0.0122	0.012	0.31	n/a	n/a
rs141344917	5	111134797	0.005	0.0022	0.029	0.009	0.0233	0.698	n/a	n/a
rs6882155	5	112435620	0.0039	0.0016	0.012	0.005	0.0171	0.77	n/a	n/a
rs80352688	5	129737151	0.0018	0.0021	0.41	0.0035	0.0247	0.887	n/a	n/a
rs2070729	5	131819921	-0.002	0.001	0.053	0.0085	0.0108	0.432	n/a	n/a
rs254291	5	132179445	0.0005	0.0018	0.84	0.0005	0.0184	0.977	n/a	n/a
rs56157864	5	132267859	-0.0073	0.012	0.6	0.0571	0.015	0.000134	n/a	n/a
rs13179411	5	133900513	0.0092	0.0014	7.1e-11	0.0639	0.0146	1.2e-05	n/a	n/a
rs12517283	5	135684775	0.0017	0.0011	0.11	0.0081	0.011	0.457	n/a	n/a
rs3813321	5	137800024	0.0027	0.001	0.011	0.0113	0.0107	0.292	n/a	n/a
rs11739351	5	138311742	0.0015	0.0011	0.19	0.0147	0.0113	0.192	n/a	n/a
rs2012027	5	139086415	-0.0014	0.0011	0.2	-0.0101	0.0119	0.398	n/a	n/a
rs12520398	5	139405072	0.0015	0.0011	0.14	-0.0017	0.011	0.874	n/a	n/a
rs12717948	5	139575273	-0.0001	0.0012	0.92	-0.0052	0.0125	0.681	n/a	n/a
rs6580012	5	140222641	0.0007	0.0011	0.57	0.0126	0.0114	0.267	n/a	n/a
rs10691892	5	141691648	0.0009	0.0014	0.48	0.0266	0.0146	0.0679	n/a	n/a
rs28858975	5	145867317	0.0017	0.0013	0.19	0.0024	0.0141	0.864	n/a	n/a
rs10043775	5	147805120	0.0005	0.0012	0.62	0.0065	0.0121	0.591	n/a	n/a
rs58861317	5	149425788	0.0035	0.0017	0.041	0.0283	0.0168	0.0927	n/a	n/a
rs1428120	5	153541904	0.0025	0.001	0.02	0.0209	0.0109	0.0544	n/a	n/a
rs6875509	5	156763070	0.0066	0.0013	1.4e-07	0.0366	0.0129	0.00469	n/a	n/a
rs62385023	5	158031695	0.0026	0.0017	0.14	-0.0001	0.0188	0.995	n/a	n/a
rs12658835	5	161275302	0.0016	0.0012	0.2	0.0308	0.0131	0.0187	n/a	n/a
rs11134425	5	165833633	-0.0005	0.001	0.64	0.0059	0.0107	0.58	n/a	n/a
rs1823492	5	165941519	0.0052	0.001	3.9e-07	0.0195	0.0112	0.0809	n/a	n/a
rs34165797	5	166747572	0.0005	0.001	0.63	0.0015	0.011	0.891	n/a	n/a
rs11134473	5	167270818	0.0029	0.0014	0.033	0.0154	0.0149	0.301	n/a	n/a
rs62383401	5	167512615	0.0014	0.0013	0.23	-0.0164	0.0133	0.216	n/a	n/a
rs141080753	5	167966122	0.0009	0.0011	0.41	0.0141	0.0111	0.204	n/a	n/a
rs1422030	5	168730829	0.0003	0.0013	0.78	-0.0118	0.0133	0.376	n/a	n/a
rs6555878	5	169380639	-0.0014	0.0011	0.21	0.0027	0.0119	0.822	n/a	n/a
rs1862238	5	170346000	0.0026	0.0011	0.014	0.0276	0.0115	0.0166	n/a	n/a
rs4701140	5	179034260	0.0025	0.001	0.025	0.0295	0.0108	0.00619	n/a	n/a
rs11746028	5	180645425	0.0033	0.0014	0.014	0.0348	0.0141	0.0136	n/a	n/a
rs11377737	6	5014863	-0.0014	0.0015	0.4	0.0034	0.0157	0.83	n/a	n/a
rs9285969	6	5945639	0.0016	0.0011	0.16	0.0047	0.0112	0.678	n/a	n/a
rs571535841	6	8704277	-0.0018	0.0019	0.32	n/a	n/a	n/a	n/a	n/a
rs210926	6	11745565	0.0005	0.0013	0.66	-0.0035	0.0136	0.798	n/a	n/a
rs2327461	6	11926263	0.0011	0.001	0.31	-0.0102	0.0108	0.343	n/a	n/a
rs7745963	6	14905043	-0.0007	0.0012	0.58	0.0314	0.0123	0.0105	n/a	n/a
rs35237970	6	18142308	-0.0005	0.001	0.66	-0.0009	0.0108	0.932	n/a	n/a
rs9371067	6	18537800	0.0017	0.0013	0.21	0.0472	0.014	0.000722	n/a	n/a
rs72828544	6	19106982	0.005	0.0013	0.0002	0.0664	0.0139	1.64e-06	n/a	n/a
rs9368242	6	20826168	0.0002	0.001	0.83	0.0182	0.0108	0.0918	n/a	n/a
rs9368282	6	21150224	0.001	0.0011	0.41	0.0193	0.0113	0.088	n/a	n/a
rs4129098	6	21531793	-0.0022	0.0015	0.13	0.0159	0.0153	0.3	n/a	n/a
rs7750712	6	22565316	0.0021	0.0012	0.077	0.0015	0.0126	0.908	n/a	n/a
rs9379833	6	26207175	0.0004	0.0012	0.75	0.0057	0.0119	0.631	n/a	n/a
rs12663002	6	28441634	0.0041	0.0016	0.008	0.0496	0.0161	0.00205	n/a	n/a
rs116523144	6	28483691	0.0055	0.0023	0.015	-0.0105	0.0253	0.678	n/a	n/a
rs2735052	6	29701564	0.0018	0.001	0.058	0.0105	0.0108	0.328	n/a	n/a
rs147147213	6	29832652	0.0108	0.0075	0.12	0.0485	0.0241	0.044	n/a	n/a
rs9394003	6	30315210	0.0018	0.0013	0.11	0.0253	0.0126	0.0448	n/a	n/a
rs10456394	6	31188200	0.0022	0.0015	0.12	0.0255	0.0157	0.104	n/a	n/a
rs2428493	6	31329135	0.0023	0.001	0.024	0.0058	0.011	0.596	n/a	n/a
rs2308891	6	32610009	0.001	0.0011	0.35	-0.0065	0.0299	0.829	n/a	n/a
rs76967117	6	34603691	0.0039	0.0016	0.018	0.0086	0.0168	0.609	n/a	n/a
rs1118268	6	38213091	0.0014	0.001	0.19	-0.0074	0.011	0.5	n/a	n/a
rs2494948	6	40550678	-0.0023	0.001	0.023	-0.0153	0.0107	0.156	n/a	n/a
rs9349203	6	41893323	0.0044	0.001	2.1e-05	0.045	0.0108	2.9e-05	n/a	n/a
rs9689583	6	43202088	-0.0004	0.0011	0.73	0.0093	0.0116	0.426	n/a	n/a
rs58414032	6	43739523	0.0023	0.0011	0.032	0.013	0.0115	0.26	n/a	n/a
rs66760320	6	43906255	-0.0013	0.0012	0.23	0.0151	0.0125	0.226	n/a	n/a
rs2270450	6	46644875	0.0022	0.0011	0.059	-0.0027	0.0118	0.817	n/a	n/a
rs2744475	6	50784880	0.0016	0.0011	0.15	0.0171	0.0117	0.146	n/a	n/a
rs2504703	6	51264082	0.0022	0.001	0.025	0.0054	0.0108	0.617	n/a	n/a
rs222440	6	52946320	0.0053	0.0013	5.1e-05	0.0245	0.014	0.0795	n/a	n/a
rs9382279	6	53910861	-0.0012	0.0015	0.47	0.004	0.0153	0.793	n/a	n/a
rs1827513	6	54650341	0.0037	0.001	0.00025	0.0099	0.0107	0.354	n/a	n/a
rs3903024	6	55318176	0.0008	0.0025	0.77	0.0519	0.0282	0.065	n/a	n/a
rs9475651	6	56149855	0	0.0011	0.97	0.0043	0.0113	0.703	n/a	n/a
rs720884	6	56877318	0.0036	0.0014	0.0089	0.0567	0.0143	7.42e-05	n/a	n/a
rs34600794	6	65213677	0.0012	0.0011	0.24	0.0128	0.0114	0.262	n/a	n/a
rs34688929	6	65368211	0.0012	0.0011	0.24	-0.0122	0.0133	0.359	n/a	n/a
rs779486	6	69899753	-0.0005	0.001	0.61	0.0116	0.0108	0.281	n/a	n/a
rs3778268	6	73893197	-0.0003	0.0012	0.79	0.0165	0.0126	0.192	n/a	n/a
rs7753896	6	76347020	0.0041	0.0011	0.00013	-0.0095	0.0113	0.4	n/a	n/a
rs6453903	6	77165341	0.0023	0.0011	0.037	0.0058	0.0117	0.623	n/a	n/a
rs9361180	6	77743380	0.0039	0.0013	0.003	0.0329	0.0132	0.013	n/a	n/a
rs6940307	6	81299254	0.0024	0.0012	0.045	0.009	0.013	0.489	n/a	n/a
rs171835	6	82464987	-0.0022	0.0012	0.075	-0.0024	0.0126	0.846	n/a	n/a
rs11756746	6	84286477	0.0057	0.0012	2.4e-06	0.0234	0.0125	0.0617	n/a	n/a
rs1103084	6	88014603	0.0041	0.0011	0.00011	0.0218	0.0113	0.0536	n/a	n/a
rs149365686	6	98783306	-0.0005	0.001	0.64	0.0088	0.0107	0.409	rs62420599	0.965275
rs12110525	6	99629252	0.0005	0.0012	0.64	0.0141	0.0127	0.265	n/a	n/a
rs75224353	6	100080252	-0.0075	0.0028	0.0063	-0.0674	0.0304	0.0263	n/a	n/a
rs2894889	6	100161940	0.001	0.0011	0.34	-0.0138	0.0114	0.229	n/a	n/a
rs2206719	6	100166520	0.0018	0.0011	0.11	-0.0111	0.0114	0.334	n/a	n/a
rs4839759	6	100262880	0.0001	0.0013	0.9	0.0087	0.0137	0.526	n/a	n/a
rs35536355	6	100727319	0.0011	0.0012	0.43	-0.001	0.013	0.937	n/a	n/a
rs10872622	6	101165017	0.0034	0.001	0.00078	0.0278	0.0107	0.00943	n/a	n/a
rs77242169	6	104320457	0.0015	0.0023	0.48	0.0069	0.0227	0.76	n/a	n/a
rs71572240	6	105388364	0.0151	0.0055	0.0061	n/a	n/a	n/a	n/a	n/a
rs314265	6	105390567	0.0145	0.0011	4.3e-40	0.1135	0.0114	2.69e-23	n/a	n/a
rs768023	6	108876002	0.0047	0.0011	1.1e-05	0.0281	0.0111	0.0111	n/a	n/a
rs195529	6	116251893	0.0008	0.001	0.43	0.0054	0.011	0.622	n/a	n/a
rs12207252	6	124272367	0.0003	0.0011	0.74	-0.0113	0.0118	0.339	n/a	n/a
rs9388496	6	126785062	0.0006	0.001	0.53	0.0006	0.0108	0.953	n/a	n/a
rs17245411	6	128345371	0.0062	0.0026	0.014	0.0947	0.0261	0.00028	n/a	n/a
rs4336462	6	128364725	0.0051	0.0013	0.00015	0.0126	0.0149	0.398	n/a	n/a
rs111628347	6	130138276	-0.0006	0.0015	0.69	-0.0052	0.0156	0.739	n/a	n/a
rs1746469	6	131502771	0.0025	0.0011	0.02	0.0056	0.0113	0.616	n/a	n/a
rs71006770	6	135932931	0.0015	0.0011	0.16	-0.0051	0.0112	0.647	n/a	n/a
rs78928932	6	136228617	0.0015	0.002	0.5	-0.0342	0.0264	0.195	n/a	n/a
rs11754747	6	141494602	0.0034	0.0012	0.0032	0.0053	0.0136	0.696	n/a	n/a
rs109836	6	143091263	0.0002	0.003	0.94	0.0262	0.0292	0.37	n/a	n/a
rs2328687	6	145764390	-0.0002	0.0011	0.88	-0.0071	0.0121	0.554	n/a	n/a
rs17648646	6	148273533	0.0036	0.0011	0.00056	0.0196	0.011	0.0759	n/a	n/a
rs6933660	6	151803754	-0.0024	0.0011	0.033	-0.0002	0.0116	0.989	n/a	n/a
rs6935288	6	152481765	-0.0021	0.0013	0.11	0.0175	0.0139	0.21	n/a	n/a
rs2813536	6	152521013	0	0.0011	0.96	0.0043	0.0109	0.695	n/a	n/a
rs4709060	6	165165620	0.0018	0.001	0.082	-0.0078	0.0107	0.466	n/a	n/a
rs7751982	6	165956256	0.0008	0.0011	0.43	-0.0249	0.0128	0.0518	n/a	n/a
rs12189864	6	170685537	0.0017	0.0011	0.12	0.0224	0.0115	0.0504	n/a	n/a
rs6951209	7	1273821	0.0017	0.0013	0.17	-0.0032	0.0137	0.814	n/a	n/a
rs147484740	7	1644963	0	0.0011	0.93	-0.0204	0.0118	0.0834	rs66872864	0.913485
rs1860826	7	2112506	0.0034	0.0011	0.0012	0.0189	0.0115	0.101	n/a	n/a
rs113747184	7	2302381	0.0019	0.0032	0.55	0.0059	0.0343	0.864	n/a	n/a
rs12539805	7	3610915	0.0017	0.0013	0.2	0.0031	0.0133	0.814	n/a	n/a
rs140781391	7	5353253	-0.0006	0.0016	0.64	0.0223	0.0199	0.262	n/a	n/a
rs73676912	7	7773387	0.001	0.0012	0.39	-0.0037	0.0127	0.77	n/a	n/a
rs2971069	7	9959246	0.0021	0.001	0.036	0.0161	0.0109	0.138	n/a	n/a
rs9648128	7	10253447	0.0005	0.001	0.64	0.0024	0.0109	0.823	n/a	n/a
rs41504	7	14032650	0.0001	0.0011	0.97	0.0098	0.0116	0.397	n/a	n/a
rs4721400	7	15059906	-0.0009	0.001	0.37	0.0132	0.0108	0.221	n/a	n/a
rs7781714	7	23593479	0.0009	0.001	0.36	0.0374	0.0107	0.000478	n/a	n/a
rs28521509	7	27762627	0.002	0.0012	0.1	0.0159	0.0129	0.218	n/a	n/a
rs39112	7	29324232	0.0001	0.0011	1	0.005	0.0109	0.644	n/a	n/a
rs28415458	7	32518180	0.0017	0.0013	0.2	-0.0042	0.0138	0.759	n/a	n/a
rs9648399	7	32948275	-0.002	0.001	0.052	-0.0109	0.0109	0.318	n/a	n/a
rs1079866	7	41470093	0.0024	0.0015	0.11	0.0255	0.0155	0.101	n/a	n/a
rs2237436	7	41730931	-0.0002	0.0011	0.92	0.0115	0.0116	0.321	n/a	n/a
rs2471228	7	45776121	0.0017	0.0011	0.11	0.0218	0.0117	0.063	n/a	n/a
rs3807563	7	50566390	0.0024	0.001	0.019	0.0094	0.0109	0.386	n/a	n/a
rs2237460	7	50729511	0.002	0.0011	0.061	0.0026	0.0113	0.817	n/a	n/a
rs17141778	7	70045561	0.0006	0.001	0.62	0.0131	0.011	0.234	n/a	n/a
rs74202110	7	72291850	0.0016	0.0018	0.39	0.0049	0.0194	0.799	n/a	n/a
rs801011	7	74236723	0.0065	0.0012	2.1e-08	n/a	n/a	n/a	n/a	n/a
rs17853284	7	75610876	0.0135	0.0075	0.093	0.1305	0.0689	0.0583	n/a	n/a
rs6466258	7	78143956	0.0037	0.001	0.00032	0.0209	0.0109	0.0542	n/a	n/a
rs321998	7	78322082	0.0005	0.0016	0.7	0.0103	0.017	0.543	n/a	n/a
rs5885639	7	88454858	0.0015	0.0011	0.17	-0.0087	0.0111	0.434	n/a	n/a
rs11769905	7	90960908	0.0021	0.0011	0.054	-0.0043	0.0111	0.699	n/a	n/a
rs75064611	7	93043493	-0.0001	0.0012	0.93	0.0213	0.0122	0.0815	n/a	n/a
rs12154758	7	93097231	-0.0004	0.001	0.7	0.0099	0.0107	0.359	n/a	n/a
rs2374735	7	94141226	0.0016	0.001	0.12	0.0233	0.0108	0.0311	n/a	n/a
rs4134903	7	99711040	0.0023	0.0011	0.046	0.0354	0.012	0.00315	n/a	n/a
rs2470961	7	104435213	-0.0001	0.001	0.81	0.0078	0.0108	0.467	n/a	n/a
rs601729	7	105277116	0.0004	0.0025	0.85	-0.0173	0.028	0.535	n/a	n/a
rs12112877	7	106941324	0.0006	0.0011	0.61	0.0203	0.0118	0.085	n/a	n/a
rs34585749	7	110036626	0.0022	0.001	0.033	-0.0082	0.0111	0.46	n/a	n/a
rs3832524	7	111386511	0.0016	0.0011	0.15	0.0228	0.0113	0.0432	n/a	n/a
rs10268258	7	119183554	-0.0007	0.0012	0.61	0.0244	0.0126	0.0535	n/a	n/a
rs1899689	7	121964349	0.0026	0.0011	0.012	0.0205	0.011	0.0618	n/a	n/a
rs11767400	7	122160742	0.0019	0.0011	0.071	0.0068	0.0119	0.566	n/a	n/a
rs7809220	7	123784107	0.0016	0.001	0.12	0.0103	0.0107	0.336	n/a	n/a
rs11556924	7	129663496	0.0042	0.0011	5.1e-05	0.0168	0.0112	0.134	n/a	n/a
rs113766063	7	129989450	0.0136	0.0042	0.001	-0.0487	0.0493	0.323	n/a	n/a
rs3909553	7	130417814	0.005	0.0024	0.041	0.0614	0.0307	0.0459	n/a	n/a
rs74589236	7	130830148	0.0067	0.0022	0.0017	0.0155	0.0212	0.465	n/a	n/a
rs10246888	7	132716441	0.0017	0.0011	0.11	0.0083	0.011	0.453	n/a	n/a
rs7809889	7	133734597	0	0.001	0.92	0.0016	0.0109	0.886	n/a	n/a
rs1584663	7	137062363	0.0022	0.001	0.043	0.0454	0.0109	2.84e-05	n/a	n/a
rs113013060	7	138821072	0.0011	0.0025	0.66	0.0474	0.0304	0.119	n/a	n/a
rs8192865	7	139718706	0.0027	0.0013	0.045	-0.0029	0.0136	0.83	n/a	n/a
rs62485368	7	140602060	0.0041	0.002	0.046	0.0273	0.0209	0.193	n/a	n/a
rs11767516	7	142524280	-0.0005	0.0012	0.73	0.0188	0.0125	0.132	n/a	n/a
rs9640171	7	150600845	0.0007	0.0012	0.53	0.0091	0.0122	0.455	n/a	n/a
rs4726010	7	150948000	-0.0003	0.001	0.79	0.0174	0.0109	0.11	n/a	n/a
rs1796287	7	157447793	0.002	0.001	0.042	0.0049	0.0111	0.663	n/a	n/a
rs4909289	7	157954904	0.0024	0.0012	0.06	0.0208	0.0123	0.091	n/a	n/a
rs6558506	8	1612581	0.001	0.0011	0.39	0.0224	0.0118	0.0565	n/a	n/a
rs11775111	8	3286475	0.0012	0.0015	0.43	-0.0043	0.0164	0.794	n/a	n/a
rs10110913	8	3690030	0.0017	0.0011	0.11	-0.0163	0.0111	0.144	n/a	n/a
rs2688325	8	3767210	0.0006	0.0011	0.69	-0.0162	0.0118	0.168	n/a	n/a
rs2627505	8	3852843	0.0014	0.0011	0.21	0.0042	0.0114	0.714	n/a	n/a
rs17335036	8	4144890	-0.0006	0.0014	0.65	-0.0064	0.015	0.67	n/a	n/a
rs7828501	8	4560081	0.0044	0.001	1.5e-05	0.0264	0.0108	0.0147	n/a	n/a
rs7822124	8	4574861	0.0021	0.0028	0.42	0.0051	0.0132	0.697	n/a	n/a
rs4266671	8	4829193	0.0022	0.0011	0.049	0.0221	0.0112	0.0482	n/a	n/a
rs56269858	8	5688985	0.0003	0.0011	0.83	0.0011	0.0111	0.922	n/a	n/a
rs6987746	8	9600253	0.006	0.0021	0.0028	-0.0245	0.0219	0.263	n/a	n/a
rs73202639	8	12597044	0.0026	0.0016	0.083	0.0071	0.0164	0.665	n/a	n/a
rs6185	8	25280800	0.0033	0.0012	0.0058	0.0286	0.0124	0.0204	n/a	n/a
rs6557996	8	27241353	0.0032	0.0015	0.033	-0.0177	0.0151	0.241	n/a	n/a
rs3757892	8	27996520	0.003	0.0018	0.09	-0.0083	0.019	0.661	n/a	n/a
rs13278754	8	34902952	-0.0004	0.0011	0.7	-0.0066	0.0119	0.577	n/a	n/a
rs12056669	8	53157689	0.0013	0.0013	0.37	0.0228	0.014	0.102	n/a	n/a
rs7007661	8	53680795	-0.0013	0.0016	0.43	0.0124	0.0168	0.46	n/a	n/a
rs62507083	8	53842780	0.0059	0.0016	0.00024	-0.0057	0.0168	0.734	n/a	n/a
rs12708145	8	54030833	0.0022	0.0012	0.081	0.0242	0.0127	0.0575	n/a	n/a
rs28624558	8	57802716	0.0028	0.0011	0.01	0.0173	0.0114	0.13	n/a	n/a
rs71252828	8	60650247	0.0067	0.0011	9.8e-10	0.0229	0.0116	0.0496	n/a	n/a
rs3793444	8	61769873	-0.0026	0.0011	0.013	-0.0183	0.0111	0.0981	n/a	n/a
rs13268763	8	65115733	0.0036	0.0012	0.002	0.023	0.0125	0.0647	n/a	n/a
rs35960910	8	68906880	0.0015	0.001	0.15	0.0049	0.0109	0.652	n/a	n/a
rs2451034	8	73479723	0.0021	0.0011	0.053	0.0211	0.0115	0.067	n/a	n/a
rs6987150	8	75290914	-0.0012	0.0011	0.28	-0.0218	0.0114	0.0563	n/a	n/a
rs1449544	8	76591880	0.0016	0.001	0.12	0.0031	0.0107	0.776	n/a	n/a
rs10957815	8	77685300	0.0044	0.0014	0.0022	0.0097	0.0148	0.513	n/a	n/a
rs4735764	8	78097725	0.0055	0.0011	8.3e-07	0.0197	0.0121	0.102	n/a	n/a
rs28401365	8	81440788	0.0001	0.0013	0.91	0.0223	0.0132	0.0912	n/a	n/a
rs11989711	8	81531810	0.0043	0.0021	0.041	0.0437	0.0213	0.0404	n/a	n/a
rs7460802	8	87319949	0.0023	0.0012	0.052	-0.0012	0.0136	0.928	n/a	n/a
rs11780153	8	92038732	-0.0023	0.0011	0.028	-0.0131	0.0111	0.235	n/a	n/a
rs2441873	8	105329549	0.0009	0.001	0.38	0.0121	0.011	0.271	n/a	n/a
rs1548988	8	113194305	0.0047	0.001	4.2e-06	0.0033	0.0108	0.757	n/a	n/a
rs800899	8	116425860	0.0005	0.001	0.62	0.001	0.0108	0.928	n/a	n/a
rs17430126	8	118835344	0.0011	0.0011	0.29	0.0061	0.0113	0.59	n/a	n/a
rs4464986	8	126297820	0.0018	0.0014	0.21	-0.0112	0.0152	0.46	n/a	n/a
rs117318988	8	131085872	-0.0015	0.0036	0.71	0.0369	0.0392	0.346	n/a	n/a
rs1590869	8	132028476	0	0.001	0.99	0.0322	0.0108	0.00285	n/a	n/a
rs118104429	8	137939667	0.0019	0.0033	0.64	0.0846	0.0496	0.0884	n/a	n/a
rs11988314	8	140652483	0.0032	0.0014	0.017	0.0364	0.0144	0.0113	n/a	n/a
rs9644251	8	144387833	0	0.0011	0.92	-0.0067	0.0119	0.573	n/a	n/a
rs9298735	9	1578497	0.0031	0.001	0.0033	0.0144	0.011	0.191	n/a	n/a
rs17797707	9	1825129	0.0025	0.0034	0.44	0.0953	0.0319	0.0028	n/a	n/a
rs7020755	9	2156089	0.0006	0.0013	0.68	0.0003	0.0137	0.982	n/a	n/a
rs10974832	9	4876772	0.0019	0.0011	0.083	0.0022	0.012	0.854	n/a	n/a
rs1887428	9	4984530	0.0009	0.0011	0.4	0.0222	0.0112	0.048	n/a	n/a
rs1061767	9	6007500	0.0013	0.0013	0.35	0.0247	0.0133	0.0638	n/a	n/a
rs10975933	9	6954557	0.0027	0.0011	0.015	0.0054	0.0113	0.632	n/a	n/a
rs117250755	9	6981826	0.0097	0.0083	0.23	0.078	0.0561	0.164	n/a	n/a
rs913588	9	7174673	0.0053	0.001	2.6e-07	0.0265	0.0107	0.0133	n/a	n/a
rs16930904	9	10046601	0.001	0.0011	0.36	0.0064	0.0116	0.58	n/a	n/a
rs191171022	9	10060931	0.0021	0.0032	0.5	-0.0462	0.036	0.199	n/a	n/a
rs4741022	9	10249081	0.0005	0.0011	0.69	0.0041	0.0115	0.724	n/a	n/a
rs576267023	9	10781993	-0.0002	0.0016	0.94	0.0004	0.0159	0.982	rs72704863	0.791265
rs9406422	9	11426645	0.0038	0.002	0.064	-0.025	0.0207	0.228	n/a	n/a
rs2046549	9	11808441	0.0019	0.0012	0.11	0.0284	0.0128	0.027	n/a	n/a
rs11788283	9	12581404	-0.0006	0.0011	0.53	-0.0088	0.0112	0.433	n/a	n/a
rs10810071	9	13992263	0.0006	0.0012	0.62	0.0157	0.0127	0.217	n/a	n/a
rs542811	9	14068315	-0.0004	0.0013	0.69	0.0117	0.0138	0.396	n/a	n/a
rs146840883	9	22824851	0.0015	0.0011	0.14	0.0361	0.0115	0.00173	n/a	n/a
rs3829087	9	23713214	0.0017	0.0013	0.19	-0.0007	0.0134	0.96	n/a	n/a
rs10971956	9	34151280	0.0011	0.001	0.25	-0.0079	0.011	0.47	n/a	n/a
rs2988014	9	36980995	0.0005	0.001	0.62	0.0109	0.0109	0.319	n/a	n/a
rs10511961	9	71497485	0.0006	0.001	0.61	-0.0093	0.0107	0.388	n/a	n/a
rs11142743	9	73847224	0.0039	0.0012	0.00077	0.0082	0.0124	0.506	n/a	n/a
rs9314802	9	75882709	0.0042	0.0021	0.037	0.0506	0.0213	0.0177	n/a	n/a
rs641494	9	76903371	0.0029	0.0012	0.019	0.0347	0.0122	0.0045	n/a	n/a
rs35436838	9	77273910	0.0087	0.0024	0.00037	0.0915	0.0291	0.00164	n/a	n/a
rs2378100	9	80513323	0.0014	0.001	0.18	-0.0052	0.0108	0.627	n/a	n/a
rs4877387	9	81679875	0.0003	0.0011	0.8	-0.0039	0.0121	0.747	n/a	n/a
rs11534296	9	83282402	0.0019	0.0012	0.097	0.0048	0.012	0.686	n/a	n/a
rs6559640	9	84349735	0.0003	0.001	0.7	0.0215	0.0108	0.0478	n/a	n/a
rs117508782	9	86512238	0.01	0.005	0.038	-0.0785	0.0547	0.151	n/a	n/a
rs2378662	9	86707289	0.0051	0.001	1.1e-06	0.0399	0.0108	0.000214	n/a	n/a
rs11140403	9	86766711	0.0042	0.0014	0.0018	0.0378	0.0149	0.011	n/a	n/a
rs1187331	9	87272030	0.0006	0.001	0.58	0.019	0.0109	0.0809	n/a	n/a
rs11265835	9	92216360	0.0015	0.001	0.12	-0.0064	0.0107	0.554	n/a	n/a
rs9330454	9	92515514	0.0009	0.001	0.36	0.0131	0.011	0.233	n/a	n/a
rs10120210	9	95284982	-0.0006	0.001	0.57	0.0152	0.0108	0.162	n/a	n/a
rs111725614	9	96312237	0.0021	0.0021	0.34	0.0306	0.0246	0.214	n/a	n/a
rs2416535	9	102074739	0.002	0.001	0.071	0.0346	0.0113	0.00208	n/a	n/a
rs77036801	9	103126636	0.0002	0.0026	0.9	-0.0124	0.0282	0.66	n/a	n/a
rs142065481	9	103634741	0.0008	0.0014	0.56	0.0035	0.0168	0.833	n/a	n/a
rs72745334	9	104352494	0.0038	0.0018	0.025	0.0358	0.0183	0.05	n/a	n/a
rs75871057	9	104422591	0.0054	0.0024	0.018	0.048	0.025	0.0552	n/a	n/a
rs117636122	9	108829460	0.0058	0.0053	0.24	0.0061	0.0546	0.911	n/a	n/a
rs9408817	9	108911979	0.0115	0.0011	3.1e-25	0.073	0.0114	1.55e-10	n/a	n/a
rs56927240	9	109148074	0.0055	0.0054	0.31	0.0316	0.0133	0.0177	n/a	n/a
rs4333673	9	109610456	0.0004	0.0012	0.8	0.0169	0.0129	0.192	n/a	n/a
rs3750454	9	111801325	0.0011	0.0011	0.36	0.0297	0.0118	0.0117	n/a	n/a
rs187527464	9	113981856	0.036	0.0147	0.012	0.0677	0.0957	0.479	n/a	n/a
rs10119885	9	114071914	0.0086	0.0028	0.0024	0.0724	0.0273	0.00801	n/a	n/a
rs111444804	9	114107303	0.0016	0.0016	0.36	0.0224	0.0197	0.254	n/a	n/a
rs187562346	9	114153423	0.0011	0.0083	1	0.2576	0.1448	0.0752	n/a	n/a
rs149034238	9	114259043	0.0081	0.0039	0.026	0.0256	0.0372	0.492	n/a	n/a
rs112877084	9	114291438	0.0044	0.002	0.032	0.0653	0.0218	0.00272	n/a	n/a
rs113301008	9	114302037	0.0066	0.0026	0.01	0.0445	0.0273	0.104	n/a	n/a
rs7852169	9	114318394	0.0127	0.0019	1.5e-11	0.1017	0.0194	1.52e-07	n/a	n/a
rs4979328	9	116788414	0.0034	0.0012	0.0038	0.0057	0.0125	0.647	n/a	n/a
rs7875463	9	120040918	0.0043	0.0022	0.045	-0.0142	0.022	0.519	n/a	n/a
rs10983712	9	120368736	0.0022	0.0011	0.046	0.0058	0.0111	0.602	n/a	n/a
rs10983829	9	120658793	0	0.001	1	0.0024	0.0108	0.825	n/a	n/a
rs10984292	9	121663403	0.0018	0.0013	0.15	0.0103	0.013	0.428	n/a	n/a
rs56794017	9	122655534	0.0018	0.001	0.097	0.0071	0.0111	0.522	n/a	n/a
rs12684963	9	122762080	0.0012	0.0011	0.28	-0.0106	0.0116	0.362	n/a	n/a
rs10739650	9	127323776	0.0035	0.001	0.00069	0.0301	0.0109	0.00557	n/a	n/a
rs2790034	9	128440528	0.0019	0.001	0.067	0.0032	0.011	0.77	n/a	n/a
rs758971	9	129175790	0.0015	0.0013	0.21	0.0274	0.0132	0.0377	n/a	n/a
rs3829849	9	129390800	-0.0002	0.0011	0.94	0.0006	0.0111	0.954	n/a	n/a
rs2267958	9	131015279	0.002	0.001	0.061	0.0014	0.0117	0.906	n/a	n/a
rs746873	9	131864950	0.0016	0.0011	0.2	0.0281	0.012	0.0188	n/a	n/a
rs2520096	9	136919416	0.0017	0.0012	0.15	0.015	0.0118	0.205	n/a	n/a
rs141472996	9	136965686	0.002	0.0011	0.076	0.0065	0.0113	0.565	rs7033078	0.989967
rs3128618	9	137656488	0.0028	0.0014	0.037	-0.0046	0.0151	0.76	n/a	n/a
rs7896371	10	1729026	0.0056	0.001	5.4e-08	0.0294	0.0107	0.006	n/a	n/a
rs11402610	10	2712355	0.0017	0.0017	0.27	0.0172	0.0174	0.323	rs1000693	0.999392
rs7074556	10	10028260	0.0004	0.001	0.78	-0.005	0.011	0.65	n/a	n/a
rs61692722	10	10250883	0.0043	0.0012	0.00038	0.0371	0.0137	0.00676	n/a	n/a
rs11257839	10	12546579	0.0011	0.0011	0.35	-0.0112	0.0118	0.345	n/a	n/a
rs7910407	10	13563816	0.0027	0.0011	0.016	0.0122	0.012	0.308	n/a	n/a
rs2148308	10	21052948	0.0003	0.001	0.8	0.0211	0.0108	0.0499	n/a	n/a
rs36096373	10	25431547	0.0031	0.0011	0.0042	0.0255	0.0114	0.0249	n/a	n/a
rs17719866	10	51051329	0.0029	0.0012	0.016	0.0145	0.0121	0.231	n/a	n/a
rs2650725	10	63272541	0.0009	0.0014	0.46	0.06	0.0147	4.4e-05	n/a	n/a
rs6415872	10	63660689	0.0014	0.001	0.14	0.0101	0.0108	0.345	n/a	n/a
rs11817773	10	64593743	0.0012	0.002	0.6	0.0322	0.0209	0.123	n/a	n/a
10:64916030	10	64916030	0.0054	0.001	2.2e-07	0.0176	0.0116	0.129	n/a	n/a
rs949692	10	70354458	0.0025	0.0014	0.077	0.0481	0.0145	0.000906	n/a	n/a
10:71337924	10	71337924	0.0167	0.0062	0.0083	n/a	n/a	n/a	n/a	n/a
rs922368	10	71373421	-0.0007	0.0011	0.58	0.0047	0.0112	0.672	n/a	n/a
rs7072571	10	71380093	-0.0005	0.0013	0.69	-0.0121	0.0166	0.465	n/a	n/a
rs10740399	10	74060201	0.0025	0.0011	0.017	0.025	0.0114	0.0278	n/a	n/a
rs7082300	10	83178907	0.0005	0.0015	0.75	-0.0053	0.0149	0.725	n/a	n/a
rs2498008	10	86606324	-0.0009	0.001	0.36	0.0158	0.0107	0.141	n/a	n/a
rs11593282	10	88004136	0.0023	0.0015	0.082	0.0402	0.0152	0.00799	n/a	n/a
rs2607863	10	88024443	0.0027	0.0023	0.24	0.0747	0.0288	0.00956	n/a	n/a
rs792210	10	90171908	0.0004	0.001	0.72	0.01	0.0109	0.36	n/a	n/a
rs1172955	10	97877320	0.0037	0.0011	0.00098	0.0398	0.0118	0.000727	n/a	n/a
rs11595809	10	97887621	0.0006	0.001	0.58	0.0303	0.0107	0.00479	n/a	n/a
rs10883553	10	102635475	0.0035	0.001	0.0013	0.0317	0.0107	0.00311	n/a	n/a
rs59543819	10	103754188	0.0034	0.0011	0.0026	0.0039	0.0118	0.744	n/a	n/a
rs1926034	10	104829102	0.0006	0.0011	0.59	0.0267	0.0111	0.016	n/a	n/a
rs3001932	10	106526619	0.0002	0.0012	0.91	-0.0027	0.0124	0.825	n/a	n/a
rs9703807	10	112741551	-0.0016	0.0013	0.17	0.004	0.0132	0.761	n/a	n/a
rs2532718	10	117480864	0.0033	0.001	0.0015	-0.0048	0.0108	0.656	n/a	n/a
rs11197463	10	117627008	0.0027	0.001	0.011	0.0242	0.0108	0.0258	n/a	n/a
rs4751614	10	118696266	0.0028	0.0012	0.024	0.017	0.0127	0.179	n/a	n/a
rs61873572	10	118901704	0.0005	0.001	0.63	0.0176	0.0124	0.157	n/a	n/a
rs4751690	10	120849937	0.0021	0.001	0.043	-0.0061	0.0109	0.578	n/a	n/a
rs17098821	10	121143567	0.004	0.0021	0.051	0.0241	0.0234	0.302	n/a	n/a
rs12571664	10	121708929	-0.0002	0.0013	0.84	0.0065	0.0136	0.632	n/a	n/a
rs12146156	10	123024416	0.0011	0.0012	0.36	0.0108	0.0126	0.394	n/a	n/a
rs7077302	10	123676662	0.0039	0.0019	0.035	0.0264	0.0196	0.177	n/a	n/a
rs705144	10	125225513	-0.0001	0.001	0.96	0.0176	0.0107	0.0988	n/a	n/a
rs2938001	10	126720288	0.0006	0.001	0.58	0.0129	0.0107	0.23	n/a	n/a
rs28414241	10	126851739	0.0028	0.001	0.0071	0.0121	0.0109	0.269	n/a	n/a
rs10794128	10	128526537	0.0025	0.0011	0.023	0.0107	0.0113	0.343	n/a	n/a
rs12360525	10	134289214	0.0017	0.001	0.093	0.0172	0.0109	0.113	n/a	n/a
rs3782120	11	206089	0.0041	0.0012	0.00056	0.0394	0.0122	0.00117	n/a	n/a
rs116913469	11	1481131	0.0009	0.0017	0.65	-0.0031	0.0194	0.874	n/a	n/a
rs61868797	11	1900701	-0.0012	0.0013	0.39	0.0023	0.0162	0.889	n/a	n/a
rs4758345	11	8352377	-0.001	0.0015	0.6	0.0114	0.0152	0.455	n/a	n/a
rs10840099	11	8667680	0.0033	0.0011	0.0021	-0.0004	0.0111	0.972	n/a	n/a
rs34718245	11	11863080	0.0008	0.0015	0.46	0.0223	0.0155	0.15	n/a	n/a
rs1440271	11	12852068	0.0025	0.001	0.018	0.009	0.011	0.417	n/a	n/a
rs10832021	11	13324530	0.0059	0.0011	1.8e-07	0.0347	0.0119	0.00359	n/a	n/a
rs35540641	11	16237132	0.0004	0.0012	0.82	0.0293	0.0124	0.0176	n/a	n/a
rs7128359	11	16787922	0.0033	0.0013	0.012	0.0207	0.0141	0.142	n/a	n/a
rs370114	11	16909739	0.0002	0.0016	0.87	-0.0107	0.0159	0.501	n/a	n/a
rs4756961	11	18757355	-0.0013	0.001	0.19	0.0092	0.0107	0.39	n/a	n/a
rs2896652	11	22790693	-0.001	0.0011	0.4	0.0003	0.011	0.98	n/a	n/a
rs16917237	11	27702383	0.0073	0.0013	6.9e-09	0.0317	0.0132	0.0163	n/a	n/a
rs10501095	11	28101679	0.0015	0.0014	0.3	0.0235	0.0148	0.113	n/a	n/a
rs6484408	11	28899164	0.0023	0.0012	0.067	-0.0085	0.012	0.481	n/a	n/a
rs11602808	11	29549004	-0.0004	0.0015	0.82	-0.001	0.016	0.952	n/a	n/a
rs11031006	11	30226528	-0.0009	0.0015	0.58	-0.0047	0.0153	0.758	n/a	n/a
rs10836045	11	33289966	0.003	0.0011	0.0049	0.0145	0.0114	0.201	n/a	n/a
rs4755720	11	43628749	0.0055	0.0011	1.1e-07	0.0112	0.011	0.308	n/a	n/a
rs10838462	11	45416657	0.0009	0.001	0.36	0.0118	0.0107	0.272	n/a	n/a
rs4073513	11	46071253	0.0047	0.0011	1.9e-05	0.0122	0.0118	0.302	n/a	n/a
rs10838601	11	46392825	-0.0002	0.0011	0.84	0.0106	0.0118	0.369	n/a	n/a
rs12361415	11	47474146	0.0002	0.0011	0.9	0.0232	0.0118	0.0485	n/a	n/a
rs10838911	11	48493502	0.0001	0.0013	0.92	-0.0253	0.014	0.0707	n/a	n/a
rs929934	11	57411252	-0.0002	0.001	0.88	-0.0055	0.0108	0.608	n/a	n/a
rs146313932	11	63561515	0.0045	0.0021	0.038	0.0179	0.0294	0.543	rs36077346	0.662912
rs10897450	11	63593219	0.0019	0.001	0.058	0.0163	0.0107	0.128	n/a	n/a
rs2186643	11	63878074	0.0023	0.001	0.033	0.0008	0.0107	0.942	n/a	n/a
rs568617	11	65653242	0.0006	0.0013	0.63	0.0199	0.0136	0.143	n/a	n/a
rs11236087	11	74094138	0.0003	0.0011	0.76	0.0011	0.0115	0.922	n/a	n/a
rs7123361	11	76161389	0.0031	0.0011	0.005	0.0019	0.0115	0.871	n/a	n/a
rs11237265	11	77381958	0.0029	0.0011	0.0082	0.0264	0.0114	0.02	n/a	n/a
rs7931300	11	77719808	0.002	0.0011	0.067	0.0204	0.0127	0.108	n/a	n/a
rs11237453	11	78028587	0.0026	0.0014	0.082	0.01	0.0145	0.491	n/a	n/a
rs7119026	11	81043936	-0.0009	0.001	0.38	0.0071	0.0109	0.516	n/a	n/a
rs4402316	11	84780098	0.0009	0.0012	0.42	0.0302	0.0138	0.0291	n/a	n/a
rs139426709	11	85088870	0.0004	0.0025	0.82	0.0585	0.0275	0.0334	n/a	n/a
rs6592324	11	86715654	-0.0019	0.0012	0.12	0.0005	0.0133	0.972	n/a	n/a
rs577329	11	86873570	0.0001	0.0011	0.82	0.0049	0.0123	0.691	n/a	n/a
rs545075	11	94071678	-0.0033	0.0023	0.15	0.0081	0.0224	0.719	n/a	n/a
rs592068	11	94186955	-0.0022	0.0012	0.056	0.019	0.0121	0.115	n/a	n/a
rs10895141	11	101436741	0.0015	0.0011	0.16	0.0114	0.0113	0.313	n/a	n/a
rs486055	11	102650424	0.0013	0.0014	0.36	0.0201	0.0148	0.175	n/a	n/a
rs17543232	11	113833167	0.0021	0.003	0.5	0.0474	0.037	0.2	n/a	n/a
rs1784692	11	113949232	-0.0022	0.0014	0.13	0.0244	0.0138	0.0772	n/a	n/a
rs17564430	11	115043574	0.0033	0.0012	0.0047	0.0271	0.0125	0.0307	n/a	n/a
rs662069	11	119003322	0.002	0.001	0.052	0.0093	0.0109	0.392	n/a	n/a
rs11217648	11	119904390	0.0001	0.0011	1	0.0246	0.012	0.0408	n/a	n/a
rs67038467	11	121910170	-0.0007	0.0011	0.56	0.0142	0.0112	0.204	n/a	n/a
rs7126620	11	122742428	0.0043	0.0014	0.002	0.0114	0.0145	0.43	n/a	n/a
rs11605693	11	122837037	0.0088	0.001	2e-17	0.0682	0.0108	2.55e-10	n/a	n/a
rs651067	11	133762135	0.0004	0.0015	0.86	0.0053	0.0155	0.733	n/a	n/a
rs12146465	11	134592175	0.0009	0.0014	0.48	0.0142	0.0145	0.328	rs61910820	0.957368
rs11571404	12	1041450	0.003	0.0013	0.018	0.0275	0.0138	0.047	n/a	n/a
rs116556102	12	2303850	0.0088	0.004	0.033	0.0474	0.0523	0.365	n/a	n/a
rs56196860	12	2908330	0.0053	0.0029	0.065	-0.0059	0.0466	0.899	n/a	n/a
rs1048500	12	5021228	0.0018	0.001	0.073	0.0008	0.0109	0.944	n/a	n/a
rs746979919	12	6683082	0.0026	0.0014	0.076	0.0302	0.0152	0.0462	rs7309207	0.991952
rs12811098	12	13949369	0.0027	0.0018	0.11	-0.0013	0.0178	0.942	n/a	n/a
rs747528	12	14659441	0.0009	0.0011	0.39	0.019	0.0111	0.0872	n/a	n/a
rs7306736	12	16915325	0	0.0011	0.87	0.0035	0.0115	0.759	n/a	n/a
rs77530428	12	17126283	0.012	0.0042	0.0051	0.0631	0.0492	0.2	n/a	n/a
rs12811934	12	19410983	-0.0009	0.0012	0.45	-0.0072	0.0125	0.564	n/a	n/a
rs10770561	12	19999041	0.0024	0.0011	0.036	-0.0031	0.0117	0.789	n/a	n/a
rs11047130	12	24006668	0.0033	0.0013	0.011	0.0178	0.0129	0.169	n/a	n/a
rs11047473	12	24634741	0	0.0011	0.98	0.0074	0.0112	0.509	n/a	n/a
rs11048474	12	26499843	0.0021	0.0014	0.15	-0.0062	0.0144	0.668	n/a	n/a
rs11048563	12	26676468	0.0003	0.0011	0.78	0.0078	0.0127	0.539	n/a	n/a
rs33910089	12	27895370	0.0039	0.0014	0.0062	0.0406	0.0145	0.00518	n/a	n/a
rs12146709	12	30888001	0.0012	0.0012	0.26	0.0123	0.0124	0.32	n/a	n/a
rs4931564	12	31959514	-0.0011	0.001	0.29	0.0025	0.0108	0.814	n/a	n/a
rs10844584	12	33562169	0.0046	0.002	0.02	0.0112	0.0211	0.595	n/a	n/a
rs115755936	12	39325759	0.0055	0.002	0.0063	0.0114	0.0212	0.591	n/a	n/a
rs7136390	12	40353648	0.0028	0.0012	0.012	0.0039	0.0123	0.75	n/a	n/a
rs285574	12	41916412	0.0008	0.0011	0.5	-0.0208	0.0114	0.0688	n/a	n/a
rs2936550	12	47870741	0.0027	0.0016	0.075	0.0094	0.0162	0.56	n/a	n/a
rs10875882	12	49260691	0.0001	0.001	0.85	-0.0043	0.0108	0.693	n/a	n/a
rs7132908	12	50263148	0.0036	0.0011	0.00082	0.009	0.011	0.415	n/a	n/a
rs7971751	12	56478658	0.0019	0.001	0.069	0.0009	0.0109	0.938	n/a	n/a
rs57558853	12	57410908	0.006	0.0019	0.0011	0.0343	0.0198	0.0832	n/a	n/a
rs10877277	12	59801192	0.0005	0.0013	0.68	0.0127	0.0136	0.352	n/a	n/a
rs7968902	12	66363070	0.0007	0.0011	0.57	0.0122	0.0109	0.26	n/a	n/a
rs17725446	12	72670302	0.001	0.0014	0.52	0.0493	0.0146	0.000758	n/a	n/a
rs1148005	12	75978513	0.0006	0.0012	0.7	0.0179	0.0126	0.154	n/a	n/a
rs34276383	12	78400884	0.0009	0.0015	0.51	0.0063	0.0196	0.748	n/a	n/a
rs186473818	12	82567654	0.0037	0.004	0.31	-0.0044	0.0476	0.926	n/a	n/a
rs34765930	12	82792949	0.0074	0.0036	0.042	-0.025	0.044	0.57	n/a	n/a
rs6539797	12	84266074	0.0001	0.0011	0.89	-0.0124	0.0118	0.29	n/a	n/a
rs772317776	12	89881935	-0.0013	0.001	0.17	0.0082	0.0108	0.445	rs11105308	0.994342
rs76439972	12	92456577	0.0074	0.002	0.0002	0.0248	0.0206	0.23	n/a	n/a
rs35000205	12	93989683	0.0014	0.0012	0.23	0.0251	0.0133	0.0591	n/a	n/a
rs2131725	12	94167482	0.0016	0.001	0.13	0.0033	0.0107	0.761	n/a	n/a
rs61935664	12	95318166	-0.0001	0.0014	0.98	-0.009	0.0147	0.542	n/a	n/a
rs10860153	12	97541532	0.0013	0.0011	0.25	0.0054	0.0114	0.637	n/a	n/a
rs78551082	12	97850964	0.002	0.0022	0.38	0.06	0.0229	0.00881	n/a	n/a
rs1376344	12	98034290	0.0018	0.0012	0.13	0.0122	0.0128	0.344	n/a	n/a
rs7310454	12	98542183	0.0012	0.001	0.26	0.0072	0.0107	0.505	n/a	n/a
rs10861879	12	108609634	0.0035	0.0011	0.0013	0.0344	0.0121	0.00431	n/a	n/a
rs7313797	12	109896165	0.0014	0.001	0.18	0.0108	0.0108	0.316	n/a	n/a
rs10774611	12	111383036	0.0018	0.001	0.077	-0.0081	0.0112	0.471	n/a	n/a
rs2106410	12	111631946	0.0038	0.0013	0.0026	0.0103	0.0142	0.469	n/a	n/a
rs1034603	12	111649344	0.0045	0.0015	0.0027	0.0167	0.0162	0.305	n/a	n/a
rs12297352	12	114134590	0.0049	0.0011	3.3e-06	0.0418	0.011	0.000147	n/a	n/a
rs515746	12	115118997	0.003	0.001	0.0042	0.018	0.0107	0.0928	n/a	n/a
rs7300842	12	116177115	0.0019	0.001	0.091	0.0171	0.011	0.12	n/a	n/a
rs78697213	12	116405281	0.0061	0.0033	0.057	0.0614	0.0351	0.0801	n/a	n/a
rs17427318	12	116757486	0.0011	0.0014	0.42	0.0271	0.0159	0.0891	n/a	n/a
rs7133066	12	117360617	-0.001	0.0015	0.54	-0.0054	0.0159	0.736	n/a	n/a
rs2393717	12	121220375	0.0046	0.001	5e-06	0.0117	0.0108	0.278	n/a	n/a
rs7978353	12	122617989	0.0022	0.001	0.038	-0.0068	0.0111	0.54	n/a	n/a
rs838950	12	125177454	0	0.001	0.95	0.0056	0.0109	0.61	n/a	n/a
rs117785622	12	132283582	0.0083	0.0045	0.049	n/a	n/a	n/a	n/a	n/a
rs5801963	12	132412187	0.0015	0.0012	0.21	0.029	0.0123	0.0181	n/a	n/a
rs9737965	12	133106090	0.0036	0.0021	0.085	0.0287	0.027	0.289	n/a	n/a
rs117416619	12	133149168	0.0125	0.0049	0.011	0.0278	0.0559	0.62	n/a	n/a
rs2772175	13	21300712	0	0.0011	0.97	0.0026	0.0115	0.823	n/a	n/a
rs9507895	13	28018237	0.0035	0.0012	0.0023	-0.0039	0.0127	0.758	n/a	n/a
rs12585724	13	28067154	0.0101	0.0074	0.18	-0.0167	0.0536	0.755	n/a	n/a
rs7318817	13	28617708	0.0014	0.0011	0.2	-0.0042	0.011	0.702	n/a	n/a
rs7334486	13	28732438	0.0012	0.0014	0.38	0	0.0153	0.998	rs34902435	0.999986
rs7983267	13	33380905	0.0019	0.001	0.06	-0.0047	0.011	0.669	n/a	n/a
rs9548881	13	40262760	0.0028	0.0011	0.0082	0.0261	0.0114	0.0227	n/a	n/a
rs4943725	13	40625373	0.0003	0.0011	0.71	0.0208	0.0111	0.0594	n/a	n/a
rs56383357	13	41270438	-0.0033	0.0013	0.015	0.0058	0.0443	0.897	n/a	n/a
rs12868962	13	42763814	0.0002	0.0016	0.86	0.0171	0.0172	0.319	n/a	n/a
rs9568124	13	49475920	0.0027	0.0014	0.061	0.0313	0.0147	0.0339	n/a	n/a
rs12430144	13	53007968	0.0006	0.0012	0.61	0.0042	0.013	0.745	n/a	n/a
rs12429545	13	54102206	0.0017	0.0015	0.27	0.0005	0.0161	0.976	n/a	n/a
rs9527198	13	54947670	-0.0006	0.0012	0.65	0.0092	0.0137	0.499	n/a	n/a
rs9569839	13	58815391	0.0011	0.0013	0.41	0.021	0.0137	0.126	n/a	n/a
rs1409253	13	59853640	0.0001	0.0011	0.89	0.0032	0.0111	0.776	n/a	n/a
rs9598274	13	61994491	0.0004	0.0011	0.72	0.016	0.011	0.146	n/a	n/a
rs5020681	13	62784888	0.0012	0.001	0.25	0.0081	0.0109	0.456	n/a	n/a
rs269588	13	64602893	0.0014	0.0011	0.2	-0.0163	0.0117	0.162	n/a	n/a
rs5804250	13	66204127	0.0023	0.001	0.043	-0.0016	0.0109	0.884	n/a	n/a
rs9541273	13	68615413	0.0003	0.001	0.77	0.0077	0.0108	0.474	n/a	n/a
rs9543516	13	74628712	0.0034	0.0011	0.0025	0.0018	0.0115	0.875	n/a	n/a
rs7327861	13	74676361	0.002	0.0015	0.18	0.038	0.0155	0.0139	n/a	n/a
rs9600441	13	75727158	0.0037	0.001	0.00031	0.042	0.0112	0.00018	n/a	n/a
rs465219	13	92427981	0.001	0.0013	0.4	-0.0138	0.0144	0.338	n/a	n/a
rs12019957	13	97968001	0.0007	0.0013	0.6	0.0229	0.0138	0.0972	n/a	n/a
rs9517913	13	100564508	0.0028	0.001	0.0073	-0.003	0.0132	0.817	n/a	n/a
rs11619721	13	112082513	0.0063	0.0018	0.00066	0.0265	0.0193	0.17	n/a	n/a
rs1163862	13	112174319	0.0044	0.0011	0.00011	0.0253	0.0118	0.0316	n/a	n/a
rs9549678	13	112634164	0.0008	0.001	0.46	0.0106	0.0108	0.326	n/a	n/a
rs10083257	13	114994296	0.0007	0.0016	0.69	0.02	0.0164	0.222	n/a	n/a
rs8019902	14	23376091	0.0017	0.0011	0.1	0.0256	0.011	0.0204	n/a	n/a
rs7148564	14	23823913	-0.0002	0.0014	0.86	0.004	0.0145	0.78	n/a	n/a
rs72694395	14	24887024	-0.0002	0.0015	0.92	-0.005	0.0174	0.775	n/a	n/a
rs61982230	14	26322864	0.0001	0.0011	0.96	0.006	0.0124	0.626	rs61982254	0.995232
rs12893466	14	28977714	0.0021	0.0011	0.076	0.0186	0.0118	0.116	n/a	n/a
rs225988	14	30500030	0.001	0.0011	0.37	0.0111	0.0117	0.341	n/a	n/a
rs10136330	14	30514335	0.0036	0.0026	0.16	0.0524	0.0275	0.0572	n/a	n/a
rs7159440	14	33819655	0.0006	0.0011	0.61	0.0102	0.0118	0.387	n/a	n/a
rs8904	14	35871217	0.0013	0.0011	0.2	0.0077	0.011	0.486	n/a	n/a
rs2076751	14	36989419	0.0056	0.002	0.005	0.0569	0.0226	0.0118	n/a	n/a
rs36081475	14	39031093	0.0012	0.001	0.25	-0.0053	0.0107	0.624	rs10151074	0.995214
rs1952952	14	40916601	0.0017	0.0011	0.11	0.021	0.0111	0.0585	n/a	n/a
rs12880923	14	48038580	0.0018	0.0011	0.096	-0.0044	0.0113	0.697	n/a	n/a
rs12433690	14	53960220	-0.0004	0.0011	0.69	0.0314	0.0116	0.00705	n/a	n/a
rs12894700	14	56007846	0	0.0012	0.93	0.0238	0.0123	0.0532	n/a	n/a
rs862145	14	57246076	0.0019	0.0017	0.26	0.0041	0.0173	0.812	n/a	n/a
rs201544015	14	60901567	-0.0008	0.0044	0.89	0.0049	0.0153	0.747	n/a	n/a
rs1254321	14	60906747	0	0.0011	1	0.0042	0.0118	0.723	n/a	n/a
rs1958560	14	66036795	0.0031	0.0011	0.0036	0.0066	0.0109	0.543	n/a	n/a
rs3832967	14	73408369	0.0016	0.0011	0.14	0.0136	0.0116	0.241	n/a	n/a
rs4903300	14	75735859	0.0022	0.0011	0.042	0	0.0118	0.997	n/a	n/a
rs8007299	14	78428671	0.0008	0.001	0.47	0.0012	0.0109	0.914	n/a	n/a
rs12895757	14	78654493	0.0015	0.0011	0.14	-0.0064	0.011	0.559	n/a	n/a
rs115592437	14	83748464	0.0013	0.0028	0.63	0.0169	0.0296	0.567	n/a	n/a
rs3008484	14	84898489	0.0014	0.0011	0.19	-0.0093	0.0113	0.414	n/a	n/a
rs3742654	14	91883967	0.0005	0.001	0.54	0.0195	0.0109	0.0749	n/a	n/a
rs10142298	14	93909792	0.0043	0.0011	0.00012	0.049	0.0116	2.32e-05	n/a	n/a
rs10145469	14	97769834	0.0037	0.0023	0.13	0.0275	0.0248	0.268	n/a	n/a
rs35604463	14	99712032	0.0001	0.001	0.92	0.0071	0.0109	0.517	n/a	n/a
rs7157984	14	100625456	0	0.0011	0.96	0.0185	0.0122	0.129	n/a	n/a
rs12894936	14	100846991	0.0023	0.0012	0.059	0.0175	0.012	0.145	n/a	n/a
rs11441508	14	101185421	0.0029	0.0013	0.03	0.0275	0.0139	0.0479	n/a	n/a
rs1555406	14	101204235	0.0018	0.0016	0.26	0.0356	0.0163	0.029	n/a	n/a
rs80050540	14	101212109	0.002	0.002	0.29	0.0149	0.0191	0.437	n/a	n/a
rs79416175	14	101308484	0.003	0.0034	0.37	0.0349	0.034	0.305	n/a	n/a
rs6575806	14	101353211	-0.0014	0.0012	0.21	0.0221	0.0163	0.176	n/a	n/a
rs79084266	14	101367407	-0.0006	0.0016	0.73	0.0074	0.0222	0.738	n/a	n/a
rs7161194	14	101529005	0.0036	0.0011	0.0021	0.0108	0.0145	0.455	n/a	n/a
rs5811171	14	105629257	0.0002	0.0011	0.85	0.0177	0.0112	0.115	n/a	n/a
rs7178532	15	23794517	0.0021	0.0011	0.071	0.0268	0.0115	0.02	n/a	n/a
rs184950120	15	23810843	0.0088	0.0101	0.47	0.0854	0.0907	0.347	n/a	n/a
rs850821	15	23941167	0.0014	0.0011	0.21	0.0129	0.0111	0.242	n/a	n/a
rs17117784	15	24153136	0.0051	0.0017	0.002	0.0109	0.0181	0.548	n/a	n/a
rs8040272	15	24824016	0.0015	0.0016	0.3	0.013	0.0168	0.437	n/a	n/a
rs72693650	15	25097157	0.0021	0.0014	0.12	-0.0007	0.0148	0.965	n/a	n/a
rs8041681	15	25929207	0.0023	0.0011	0.047	0.0023	0.0118	0.848	n/a	n/a
rs2336961	15	29485826	0.0017	0.0011	0.1	-0.0169	0.0114	0.138	n/a	n/a
rs34513772	15	40608820	0.0003	0.0011	0.78	0.0105	0.0115	0.362	n/a	n/a
rs4924455	15	40633138	0.0014	0.002	0.54	0.0183	0.0199	0.358	n/a	n/a
rs112036939	15	41247859	0.0046	0.003	0.14	0.1016	0.0369	0.0059	n/a	n/a
rs561821	15	41427864	0.002	0.0011	0.061	0.0263	0.0111	0.0183	n/a	n/a
rs2695165	15	42073397	-0.0006	0.001	0.58	0.0236	0.0108	0.0284	n/a	n/a
rs506120	15	43802024	-0.0001	0.0011	0.86	-0.0078	0.0117	0.508	n/a	n/a
rs12899958	15	47926845	0.0011	0.0011	0.27	0.0072	0.0112	0.516	n/a	n/a
rs73393694	15	51505857	-0.0011	0.0028	0.67	-0.031	0.03	0.301	n/a	n/a
rs11071027	15	54364761	0.0011	0.0011	0.24	0.0129	0.011	0.242	n/a	n/a
rs12903746	15	56841967	0.0026	0.001	0.014	0.0057	0.0109	0.603	n/a	n/a
rs3743266	15	60781513	0.0062	0.0011	1.4e-08	0.0393	0.0113	0.000541	n/a	n/a
rs11071592	15	61492831	-0.001	0.0021	0.63	0.0147	0.0214	0.491	n/a	n/a
rs7179091	15	62717563	-0.0025	0.0012	0.054	-0.0147	0.013	0.257	n/a	n/a
rs11554310	15	64673615	0.0022	0.0022	0.29	0.0538	0.022	0.0144	n/a	n/a
rs7181937	15	66100321	-0.0016	0.0015	0.34	0.0149	0.0155	0.337	n/a	n/a
rs34478583	15	66623894	0.006	0.0018	0.00075	0.0129	0.0179	0.469	n/a	n/a
rs8025790	15	68076399	0.0012	0.0012	0.26	0.0003	0.0127	0.983	n/a	n/a
rs1057865	15	70345626	0.0005	0.001	0.62	0.0075	0.0108	0.485	n/a	n/a
rs2415168	15	73109629	0.0013	0.0012	0.3	0.0108	0.0123	0.378	n/a	n/a
rs876383	15	74333413	0.0012	0.001	0.25	-0.0002	0.0109	0.985	n/a	n/a
rs62009090	15	77837055	-0.0005	0.0011	0.77	-0.0084	0.0117	0.476	n/a	n/a
rs72734675	15	78535287	0	0.0012	0.92	0.0117	0.0124	0.343	n/a	n/a
rs2089162	15	78739763	0.0005	0.0011	0.66	-0.0191	0.0114	0.0932	n/a	n/a
rs79015977	15	79450147	0.0028	0.0011	0.012	0.02	0.0115	0.0821	n/a	n/a
rs12914610	15	81984205	-0.0004	0.001	0.73	0.0126	0.0109	0.249	n/a	n/a
rs111491984	15	82488239	0.0016	0.0012	0.16	0.0206	0.0123	0.0926	n/a	n/a
rs12915845	15	89042467	0.0058	0.001	4.5e-08	0.0505	0.0109	3.53e-06	n/a	n/a
rs62023121	15	93459453	0.0026	0.0014	0.056	0.0355	0.0153	0.0201	n/a	n/a
rs76748011	15	99314920	0.0089	0.0026	0.00051	0.0197	0.0254	0.438	n/a	n/a
rs742036	16	960725	0.0005	0.0011	0.63	0.0168	0.0112	0.135	n/a	n/a
rs758747	16	3627358	0.0009	0.0012	0.43	0.0209	0.012	0.0804	n/a	n/a
rs879620	16	4015729	0.003	0.0011	0.0045	0.0184	0.011	0.0929	n/a	n/a
rs17641923	16	5930458	0.0023	0.0012	0.064	-0.0008	0.0135	0.952	n/a	n/a
rs12928615	16	6173852	0.0015	0.001	0.14	0.0037	0.0108	0.729	n/a	n/a
rs58219101	16	6184894	-0.0004	0.0027	0.77	0.0592	0.0286	0.0387	n/a	n/a
rs42240	16	6538214	0.0004	0.0011	0.69	-0.0001	0.0116	0.99	n/a	n/a
rs1704528	16	14388750	0.0108	0.0011	3.2e-23	0.0864	0.0119	3.2e-13	n/a	n/a
rs188014652	16	14442608	0.009	0.0049	0.069	0.1801	0.0721	0.0125	n/a	n/a
rs222128	16	15526277	0.002	0.001	0.06	0.0051	0.0109	0.638	n/a	n/a
rs148965598	16	19975731	0.0027	0.0015	0.079	-0.0024	0.0157	0.88	n/a	n/a
rs75996459	16	20045314	-0.0011	0.0022	0.63	-0.0033	0.0128	0.798	n/a	n/a
rs889201	16	20054371	0.0018	0.0012	0.15	-0.0044	0.0133	0.743	n/a	n/a
rs6497451	16	20248466	0.0006	0.0016	0.63	0.0166	0.016	0.301	n/a	n/a
rs4780885	16	20380004	0.0013	0.001	0.21	0.0077	0.0108	0.479	n/a	n/a
rs111406394	16	23212852	0.0011	0.0011	0.29	0.0219	0.0134	0.101	rs34549501	0.614336
rs62030537	16	24599909	0.0036	0.0013	0.0058	0.0282	0.0137	0.04	n/a	n/a
rs113245667	16	24773291	0.0106	0.0026	5.8e-05	0.0548	0.03	0.0679	n/a	n/a
rs4787309	16	25253923	0.0001	0.0015	0.92	0.0115	0.015	0.444	n/a	n/a
rs56163509	16	28864471	0.0013	0.0011	0.21	0.0144	0.0121	0.231	n/a	n/a
rs8059619	16	29925445	0.0021	0.001	0.057	0.0212	0.0108	0.0495	n/a	n/a
rs56404782	16	31126535	0.002	0.0011	0.075	0.0188	0.0114	0.099	n/a	n/a
rs1477135	16	48726823	0.0003	0.0011	0.82	0.0243	0.0118	0.0399	n/a	n/a
rs28655406	16	49034109	0.0034	0.0011	0.0017	0.0155	0.0122	0.204	n/a	n/a
rs4417546	16	49232459	0.0026	0.0012	0.031	0.0108	0.0129	0.404	n/a	n/a
rs62028293	16	50264054	0.0054	0.0042	0.17	-0.0071	0.0438	0.872	n/a	n/a
rs12325192	16	51488129	0.0016	0.0013	0.22	-0.0022	0.0137	0.872	n/a	n/a
rs12599115	16	52279707	0.0024	0.0013	0.065	0.0132	0.0137	0.335	n/a	n/a
rs62048402	16	53803223	0.0043	0.001	3.7e-05	0.0435	0.0108	6.06e-05	n/a	n/a
rs2032924	16	56292826	0.0004	0.001	0.74	0.0081	0.0107	0.448	n/a	n/a
rs6498815	16	61976545	-0.0015	0.0011	0.19	0.0064	0.0111	0.565	n/a	n/a
rs288607	16	62674058	0.0008	0.0011	0.45	0.0125	0.0116	0.279	n/a	n/a
rs189566818	16	69626436	0.0171	0.0073	0.018	n/a	n/a	n/a	n/a	n/a
rs7359336	16	69733460	0.0051	0.001	7e-07	0.0288	0.0108	0.00759	n/a	n/a
rs62052918	16	72578594	-0.0029	0.0019	0.12	0.0488	0.0219	0.0255	n/a	n/a
rs2213978	16	72984595	0.0074	0.0034	0.028	0.0487	0.0424	0.251	n/a	n/a
rs62041529	16	73912707	0.0012	0.0014	0.39	0.0095	0.0156	0.541	n/a	n/a
rs807293	16	74226221	0.0027	0.0011	0.01	0.0118	0.0111	0.285	n/a	n/a
rs2903096	16	75738592	0.0008	0.0024	0.64	0.0376	0.0244	0.123	n/a	n/a
rs2738589	16	78680760	-0.0017	0.001	0.096	-0.0054	0.0108	0.619	n/a	n/a
rs1862794	16	84750595	0.0012	0.001	0.26	0.0067	0.0109	0.538	n/a	n/a
rs111878332	16	89372698	0.0013	0.0013	0.32	0.0143	0.0214	0.505	n/a	n/a
rs112491239	17	1957146	0.0055	0.0024	0.018	0.0431	0.0245	0.0785	n/a	n/a
rs11868391	17	2001299	0.0058	0.002	0.0031	0.027	0.0213	0.206	n/a	n/a
rs117298709	17	2106475	0.004	0.003	0.2	0.0222	0.0302	0.463	n/a	n/a
rs28365160	17	4622551	0.0021	0.0012	0.058	0.015	0.0127	0.236	n/a	n/a
rs421809	17	4913480	0.0033	0.0012	0.0041	0.0374	0.012	0.00178	n/a	n/a
rs7215990	17	6034831	-0.0001	0.0012	0.96	0.0012	0.0123	0.922	n/a	n/a
rs11078674	17	7310473	0	0.0012	0.93	0.0001	0.012	0.992	n/a	n/a
rs58353203	17	7730632	0.0009	0.0011	0.38	0.0134	0.0115	0.244	n/a	n/a
rs74605012	17	7789234	-0.0004	0.0058	0.95	-0.0233	0.0807	0.773	n/a	n/a
rs178803	17	16103426	0.0015	0.001	0.14	0.0064	0.0121	0.6	n/a	n/a
rs4924755	17	17397131	-0.0001	0.0012	0.87	-0.0051	0.0121	0.676	n/a	n/a
rs1824899	17	25467638	0.0026	0.0011	0.018	-0.006	0.0114	0.6	n/a	n/a
rs7218986	17	30270478	0	0.0014	0.95	0.0076	0.0192	0.693	n/a	n/a
rs57932203	17	32295557	0.0023	0.0012	0.042	0.0157	0.0127	0.216	n/a	n/a
rs148072758	17	41189346	-0.0032	0.0069	0.61	0.0645	0.0632	0.307	n/a	n/a
rs2523162	17	42179281	0.0005	0.0013	0.63	-0.0142	0.013	0.275	n/a	n/a
rs11656000	17	42742525	-0.0015	0.0015	0.28	0.0169	0.0147	0.25	n/a	n/a
rs1053733	17	43183028	0.0032	0.001	0.0019	0.0176	0.0108	0.105	n/a	n/a
rs2532387	17	44313522	0.0098	0.0013	6.4e-15	0.0588	0.0172	0.000621	rs76521502	0.944018
rs7213086	17	45752310	-0.0009	0.001	0.35	0.004	0.0108	0.711	n/a	n/a
rs11654292	17	46197442	0.0039	0.0017	0.02	0.0336	0.0168	0.0452	n/a	n/a
rs16948048	17	47440466	0.0013	0.0011	0.24	0.0093	0.0111	0.406	n/a	n/a
rs3785930	17	47586922	0.0016	0.0018	0.39	0.0429	0.0186	0.0209	n/a	n/a
rs9635759	17	49613785	0.0005	0.0011	0.68	0.0206	0.0116	0.0764	n/a	n/a
rs72826626	17	50708167	0.0033	0.0013	0.012	0.017	0.014	0.225	n/a	n/a
rs149435631	17	53230921	0.005	0.0011	1.4e-06	0.0207	0.011	0.0585	n/a	n/a
rs7214475	17	53327843	0.0026	0.0012	0.02	0.0212	0.0122	0.0829	n/a	n/a
rs12940636	17	53400110	0.0053	0.0011	1e-06	0.0237	0.0112	0.0348	n/a	n/a
rs10852985	17	54534634	0.0002	0.0011	0.77	0.0059	0.0119	0.623	n/a	n/a
rs4793879	17	55691703	0.0016	0.001	0.095	0.0143	0.0109	0.192	n/a	n/a
rs6503863	17	56517034	0.0023	0.001	0.03	0.0038	0.0109	0.727	n/a	n/a
rs76468620	17	59918091	0.004	0.0014	0.0042	-0.0009	0.0146	0.948	n/a	n/a
rs7218751	17	77796437	0.0029	0.0013	0.033	0.0282	0.0138	0.041	n/a	n/a
rs875731	17	77926297	-0.0004	0.0011	0.76	0.0128	0.0127	0.312	n/a	n/a
rs12945356	17	77952250	0.0049	0.0013	0.00026	n/a	n/a	n/a	n/a	n/a
rs61391154	17	78682414	0.0011	0.0011	0.36	0.0025	0.0114	0.828	n/a	n/a
rs2659005	17	79218714	0.0016	0.001	0.11	-0.0065	0.0108	0.547	n/a	n/a
rs12937034	17	79446015	-0.0003	0.001	0.87	-0.0029	0.0114	0.802	n/a	n/a
rs694785	18	275025	0	0.0011	0.91	0.0191	0.0117	0.102	n/a	n/a
rs12607903	18	3817134	0.0049	0.0011	2.9e-05	0.0319	0.012	0.00786	n/a	n/a
rs58386826	18	11990358	-0.0004	0.0011	0.76	0.0091	0.0121	0.454	n/a	n/a
rs182157662	18	29977802	0.0042	0.0036	0.21	0.0742	0.0385	0.0537	n/a	n/a
rs12953888	18	31772958	0.0015	0.001	0.19	0.0061	0.011	0.58	n/a	n/a
rs659583	18	42439989	0.0014	0.0011	0.18	-0.0213	0.0113	0.0583	n/a	n/a
rs2430887	18	42964593	0.0012	0.001	0.27	0.0193	0.0109	0.0778	n/a	n/a
rs12954742	18	43703223	0.0012	0.001	0.26	0.0096	0.0107	0.368	n/a	n/a
rs2668767	18	44785302	0.0042	0.001	6.2e-05	0.0338	0.0109	0.00193	n/a	n/a
rs72661148	18	45371695	0.0019	0.0025	0.46	-0.0286	0.0365	0.433	n/a	n/a
rs7239114	18	45921214	0.0033	0.001	0.0018	0.0213	0.0107	0.0473	n/a	n/a
rs1431742	18	50294678	0.0009	0.0013	0.49	-0.0031	0.0134	0.815	n/a	n/a
rs8092503	18	52479487	0.0027	0.0012	0.038	0.0121	0.0127	0.343	n/a	n/a
rs11152363	18	53057188	0.0028	0.0013	0.042	0.0307	0.0138	0.0257	n/a	n/a
rs1531519	18	53480206	-0.0003	0.0011	0.86	0.0045	0.011	0.684	n/a	n/a
rs9957320	18	56876430	0.0034	0.0014	0.018	0.0185	0.0143	0.195	n/a	n/a
rs7231369	18	57052762	0.0014	0.001	0.15	0.01	0.0109	0.358	n/a	n/a
rs8098204	18	57668907	0.0056	0.0013	1.7e-05	0.0118	0.0131	0.367	n/a	n/a
rs8094523	18	57878155	0.0026	0.002	0.21	0.0085	0.0206	0.679	n/a	n/a
rs35748167	18	58037433	-0.0011	0.0037	0.8	0.0232	0.0398	0.559	n/a	n/a
rs2135385	18	62339722	0.0022	0.0013	0.11	0.0323	0.0132	0.0142	n/a	n/a
rs11151729	18	69858898	0.0016	0.0017	0.34	0.0185	0.0183	0.313	n/a	n/a
rs8084848	18	74529894	-0.0008	0.0011	0.44	0.0273	0.0113	0.0162	n/a	n/a
rs2850917	18	74951322	0.0008	0.0011	0.52	0.0086	0.0112	0.445	n/a	n/a
rs149579753	18	76719213	0.0007	0.0012	0.63	0.0019	0.0133	0.889	n/a	n/a
rs61754469	19	651684	0.0018	0.0036	0.64	0.0063	0.044	0.886	n/a	n/a
rs149080927	19	1854253	0.0009	0.001	0.37	0.0053	0.0109	0.624	n/a	n/a
rs308049	19	3116725	0.0011	0.0011	0.32	0.0113	0.0119	0.341	n/a	n/a
rs34938743	19	5044043	0.0035	0.0012	0.0029	0.0255	0.0129	0.0481	n/a	n/a
rs11670932	19	7206790	0.001	0.0012	0.47	0.0107	0.013	0.411	n/a	n/a
rs484353	19	7891767	0.0032	0.001	0.0028	0.0003	0.011	0.981	n/a	n/a
rs8108431	19	9996687	0.0024	0.0011	0.027	-0.0077	0.0111	0.49	n/a	n/a
rs144624209	19	11152888	0.0001	0.0021	0.95	0.0175	0.0269	0.516	n/a	n/a
rs4804181	19	12509536	0.0019	0.0013	0.16	0.0123	0.0145	0.398	n/a	n/a
rs56349703	19	13014489	0.0023	0.0011	0.034	0.0165	0.0112	0.142	n/a	n/a
rs1803768	19	14626197	0.001	0.0022	0.68	0.0349	0.0236	0.14	n/a	n/a
rs887898	19	15539439	0.003	0.0012	0.01	0.0167	0.0123	0.176	n/a	n/a
rs7508638	19	17365047	0.0004	0.0013	0.69	-0.0024	0.0144	0.869	n/a	n/a
rs11669624	19	18230886	0.0013	0.001	0.19	0.0122	0.0108	0.258	n/a	n/a
rs10221489	19	18826975	0.004	0.0011	0.00015	0.0146	0.0115	0.206	n/a	n/a
rs3810304	19	30861683	0.0022	0.0012	0.085	0.0034	0.013	0.797	n/a	n/a
rs8100439	19	30983806	0.0066	0.0014	3.2e-06	0.0495	0.0154	0.00127	n/a	n/a
rs10425026	19	31668216	-0.0009	0.0011	0.38	0.0148	0.0111	0.184	n/a	n/a
rs29940	19	34310034	0.0032	0.0011	0.0027	-0.0084	0.0115	0.467	n/a	n/a
rs231591	19	36224705	0.0043	0.001	2.2e-05	0.0073	0.0108	0.496	n/a	n/a
rs3746086	19	40030541	0.0027	0.0014	0.056	0.0341	0.0144	0.0175	n/a	n/a
rs339526	19	40697061	0.0025	0.0012	0.038	0.0059	0.0128	0.642	n/a	n/a
rs149030675	19	42727048	0.001	0.0017	0.61	0.0311	0.018	0.0834	n/a	n/a
rs57014690	19	44933706	0.0003	0.0017	0.86	0.0166	0.0172	0.333	n/a	n/a
rs12609406	19	47611128	0.0034	0.0011	0.0029	0.0026	0.0119	0.829	n/a	n/a
rs140036621	19	47709169	0.012	0.004	0.0027	0.088	0.0556	0.114	n/a	n/a
rs2974224	19	48115761	0.0048	0.0015	0.0013	0.0354	0.0162	0.0287	n/a	n/a
rs679574	19	49206108	0.0029	0.001	0.0047	0.001	0.0107	0.924	n/a	n/a
rs16981031	19	49497453	0.0057	0.002	0.0041	0.0296	0.0204	0.147	n/a	n/a
rs150032686	19	49781808	0.0074	0.0029	0.014	0.0357	0.0348	0.304	n/a	n/a
rs200876443	19	50363585	0.0064	0.0028	0.019	n/a	n/a	n/a	n/a	n/a
rs76511820	19	54072271	0.0021	0.0024	0.36	n/a	n/a	n/a	n/a	n/a
rs10418638	19	54937344	0.0013	0.0011	0.24	0.0096	0.011	0.385	n/a	n/a
rs12610863	19	55854389	0.0009	0.0011	0.39	0.0005	0.0113	0.966	n/a	n/a
rs882609	19	58991479	0.0045	0.001	1.4e-05	0.0238	0.0107	0.0268	n/a	n/a
rs6050911	20	2634167	0.002	0.0012	0.1	0.0028	0.0127	0.825	n/a	n/a
rs6140708	20	8731707	-0.0006	0.001	0.64	0.01	0.012	0.403	n/a	n/a
rs6040476	20	11231875	0	0.0011	0.97	0.0035	0.0112	0.753	n/a	n/a
rs6040967	20	11874099	0.0006	0.0011	0.63	0.0259	0.0111	0.0203	n/a	n/a
rs204093	20	14734270	-0.0011	0.0011	0.35	0.0073	0.0114	0.526	n/a	n/a
rs7268466	20	15810676	0.0021	0.0015	0.16	0.0006	0.0153	0.967	n/a	n/a
rs2211254	20	17091951	0.0005	0.0051	0.92	0.0155	0.0485	0.75	n/a	n/a
rs852061	20	17109159	0.0011	0.0011	0.29	0.0201	0.0111	0.0713	n/a	n/a
rs6080682	20	17388388	-0.0007	0.0012	0.5	0.0067	0.012	0.58	n/a	n/a
rs78575685	20	18321965	0.0021	0.002	0.34	0.0233	0.0203	0.25	n/a	n/a
rs6046015	20	19338681	0.0007	0.001	0.53	-0.0033	0.011	0.766	n/a	n/a
rs6136820	20	19684630	0.0025	0.001	0.017	0.0142	0.0108	0.186	n/a	n/a
rs111558392	20	20348962	0.0035	0.0014	0.019	0.0465	0.0148	0.00167	n/a	n/a
rs66862313	20	21457220	0.0022	0.0018	0.19	0.0077	0.0187	0.679	n/a	n/a
rs4815394	20	25197982	0.007	0.0029	0.014	0.075	0.0331	0.0234	n/a	n/a
rs1737894	20	31054702	0.0008	0.0011	0.42	-0.002	0.0111	0.857	n/a	n/a
rs117967773	20	32288264	0.0011	0.0014	0.39	0.0365	0.014	0.0092	n/a	n/a
rs6058107	20	33288546	0.0056	0.0012	3e-06	0.0306	0.013	0.0187	n/a	n/a
rs6060746	20	34586663	0.0041	0.0025	0.1	0.0422	0.0245	0.0849	n/a	n/a
rs62201728	20	36547011	-0.0012	0.0016	0.43	0.0183	0.0174	0.293	n/a	n/a
rs36093651	20	37287102	0.002	0.0012	0.12	-0.0012	0.0128	0.924	n/a	n/a
rs6031849	20	43514337	0.0007	0.0012	0.52	0.0033	0.0119	0.783	n/a	n/a
rs3810526	20	46365571	0.0023	0.0011	0.031	0.0149	0.0111	0.177	n/a	n/a
rs3746619	20	54823805	0.0071	0.0019	0.00015	0.0743	0.0188	7.89e-05	n/a	n/a
rs13043968	20	54830983	0.0083	0.0017	6.2e-07	0.0469	0.0169	0.00561	n/a	n/a
rs236706	20	57691416	-0.0017	0.0014	0.23	0.0196	0.0142	0.167	n/a	n/a
rs6011155	20	62450664	0	0.0011	0.94	0.0281	0.0122	0.0216	n/a	n/a
rs766425	21	35334566	0.0005	0.001	0.58	0.0436	0.0107	4.43e-05	n/a	n/a
rs28570507	21	35472847	0.0044	0.0027	0.086	0.0551	0.0291	0.0584	n/a	n/a
rs62229372	21	37692507	0.0059	0.0016	0.00028	0.0285	0.0173	0.101	n/a	n/a
rs2836901	21	40499194	0.0023	0.0015	0.11	-0.0288	0.0154	0.0623	n/a	n/a
rs2836950	21	40604429	0.0035	0.0011	0.0016	0.0086	0.0112	0.443	n/a	n/a
rs2837744	21	41982026	0.0021	0.0012	0.07	-0.0226	0.0127	0.0753	n/a	n/a
rs235269	21	46211664	0.0021	0.001	0.05	0.0068	0.0109	0.53	n/a	n/a
rs4821915	22	20891545	0.0017	0.0013	0.2	-0.011	0.0136	0.416	n/a	n/a
rs240064	22	22281638	0.0006	0.001	0.58	-0.0049	0.0107	0.65	n/a	n/a
rs393829	22	22838416	0.0029	0.0018	0.099	0.0071	0.0181	0.696	n/a	n/a
rs5753383	22	31304201	0.0021	0.0011	0.06	0.0052	0.0116	0.656	n/a	n/a
rs8135417	22	31559255	0.0002	0.0011	0.77	0.004	0.0113	0.724	n/a	n/a
rs2746971	22	37101890	0.0033	0.001	0.0016	0.0111	0.0109	0.311	n/a	n/a
rs133722	22	37822058	0.001	0.0011	0.41	0.003	0.0111	0.786	n/a	n/a
rs733107	22	39258078	0.0012	0.0012	0.31	0.0148	0.0129	0.251	n/a	n/a
rs139418	22	39557162	0.0008	0.001	0.44	-0.0021	0.0107	0.842	n/a	n/a
rs138354	22	41272143	0.0009	0.001	0.44	0.0199	0.0107	0.0636	n/a	n/a
rs78290111	22	42280064	0.0002	0.0011	0.78	0.0162	0.0114	0.156	n/a	n/a
rs138110	22	44259781	-0.0006	0.001	0.54	0.007	0.0107	0.517	n/a	n/a
rs132844	22	45558416	0.0006	0.0011	0.59	-0.0054	0.0114	0.636	n/a	n/a
rs7284348	22	45729382	0.0054	0.0012	5e-06	0.0423	0.0129	0.00103	n/a	n/a
rs8136272	22	49678782	0.0014	0.0012	0.23	0.0339	0.012	0.00452	n/a	n/a
rs112062538	23	8912815	0.003	0.0008	0.00022	0.0476	0.0085	2.01e-08	n/a	n/a
rs35092803	23	29461064	-0.0002	0.0007	0.76	-0.0055	0.0076	0.467	n/a	n/a
rs72625550	23	30299319	0.0019	0.0009	0.026	0.0077	0.0092	0.406	n/a	n/a
rs5972142	23	30466435	0.0021	0.0009	0.021	0.0366	0.0095	0.000122	n/a	n/a
rs1379871	23	31854782	0.0008	0.0008	0.32	0.016	0.0081	0.048	n/a	n/a
rs9969946	23	50168356	0.0011	0.0008	0.17	0.0167	0.008	0.0376	n/a	n/a
rs5915285	23	50355673	0	0.0008	0.98	0.0152	0.0079	0.0527	n/a	n/a
rs6529693	23	53734564	0.0027	0.0007	0.00016	-0.0048	0.0079	0.541	n/a	n/a
rs6611574	23	56880652	0.0052	0.0009	1.5e-08	0.021	0.0091	0.0203	n/a	n/a
rs7067170	23	68382836	0.0049	0.0009	5.5e-09	0.0378	0.0088	1.79e-05	n/a	n/a
rs3827426	23	71495344	0.0018	0.0009	0.04	0.009	0.0091	0.327	n/a	n/a
rs17174132	23	79924073	0.0003	0.0011	0.78	0.0086	0.0109	0.433	n/a	n/a
rs5920981	23	96209579	0.0007	0.0016	0.65	-0.005	0.0161	0.756	n/a	n/a
rs5967173	23	99961929	0.0012	0.0008	0.13	0.0062	0.0079	0.434	n/a	n/a
rs9887590	23	101373498	0.0042	0.0008	4.4e-08	0.0306	0.0084	0.000293	n/a	n/a
rs36068064	23	109292803	0.0023	0.0008	0.0029	-0.0081	0.0079	0.303	n/a	n/a
rs55782092	23	109682057	0.0014	0.0007	0.073	0.0096	0.0083	0.248	n/a	n/a
rs5930901	23	125518300	-0.0001	0.0007	0.9	n/a	n/a	n/a	n/a	n/a
rs3923971	23	130204674	0.0006	0.0008	0.39	0.02	0.0082	0.0153	n/a	n/a
rs5932892	23	130453001	0.0154	0.0019	1.3e-16	0.0643	0.0196	0.00102	n/a	n/a
rs1989318	23	130502089	0.0042	0.0007	2.3e-08	0.0357	0.0078	5.28e-06	n/a	n/a
rs17883944	23	133633465	0.0024	0.0012	0.052	0.024	0.0122	0.0487	n/a	n/a
rs62606174	23	136003052	0.0033	0.0007	6.8e-06	0.0313	0.0076	4.04e-05	n/a	n/a
rs11095692	23	136442811	0.0037	0.0009	3.6e-05	0.0188	0.0091	0.0394	n/a	n/a
rs5974715	23	137071305	0.0006	0.0007	0.36	0.011	0.0078	0.159	n/a	n/a
rs12389885	23	139590275	0.0029	0.0008	0.00063	0.028	0.0095	0.00316	n/a	n/a
rs5908735	23	142738781	0.0019	0.0008	0.012	0.0108	0.0078	0.165	n/a	n/a
rs5925079	23	151145531	0.0002	0.0009	0.75	-0.0016	0.0092	0.86	n/a	n/a

### Sheet: ST5 | ExWAS
	Age at menarche (years)										Voice breaking (categories)
Gene name	Top variant mask	N carriers	Beta	SE	P	Other variant mask	N carriers	Beta (years)	SE	P	N carriers	Beta	SE	P
KDM4C	DMG	582	-0.327	0.063	2.5e-07	HC PTV	70	-0.567	0.183	0.0019	471	-0.031	0.015	0.033
MC3R	DMG	796	0.328	0.054	1.6e-09	HC PTV	45	0.493	0.229	0.031	679	0.037	0.012	0.0027
MKRN3	DMG	187	-0.591	0.112	1.4e-07	HC PTV	NA	NA	NA	NA	160	-0.036	0.025	0.16
PDE10A	DMG	196	0.577	0.109	1.2e-07	HC PTV	27	0.847	0.294	0.004	146	-0.024	0.026	0.36
TACR3	DMG	489	0.621	0.069	3.2e-19	HC PTV	295	0.652	0.089	2.6e-13	404	0.074	0.016	2.4e-06
ZNF483	DMG	59	1.309	0.199	4.9e-11	HC PTV	4	1.779	0.764	0.02	37	0.279	0.052	8.9e-08
KDM5B	HC PTV	103	0.706	0.15	2.6e-06	DMG	1111	0.131	0.046	0.0043	109	0.038	0.03	0.21

### Sheet: ST6 | ExPHEWAS
	Age at natural menopause (ANM)				Adult BMI (kg/m2)				Comparative size age 10 (categories)				Adult Height (cm)				Comparative height age 10 (categories)				IGF-1				AZ ExWAS Portal (P < 2E-09)
Gene name	N carriers	Beta	SE	P	N carriers	Beta	SE	P	N carriers	Beta	SE	P	N carriers	Beta	SE	P	N carriers	Beta	SE	P	N carriers	Beta	SE	P	Phenotype	Mask	N carriers	Beta	SE	P
KDM4C	292	-0.259	0.249	0.33	1103	0.074	0.133	0.58	1092	0.02	0.02	0.31	1106	0.026	0.148	0.86	1095	0.078	0.019	3.7e-05	959	0.036	0.161	0.82	n/a	n/a	n/a	n/a	n/a	n/a
MC3R	389	0.075	0.216	0.88	1557	0.029	0.112	0.8	1536	0.044	0.017	0.0087	1558	-0.574	0.126	5e-06	1538	-0.067	0.016	2.6e-05	1311	-0.058	0.138	0.67	n/a	n/a	n/a	n/a	n/a	n/a
MKRN3	96	-0.127	0.434	0.53	364	0.591	0.231	0.011	357	0.078	0.035	0.025	364	-0.836	0.258	0.0012	361	0.11	0.033	0.00082	328	-0.178	0.275	0.52	n/a	n/a	n/a	n/a	n/a	n/a
PDE10A	86	0.233	0.458	0.69	359	-0.058	0.232	0.8	354	-0.08	0.035	0.021	359	0.439	0.256	0.087	351	0.001	0.033	0.97	317	1.502	0.278	6.5e-08	n/a	n/a	n/a	n/a	n/a	n/a
TACR3	266	-0.044	0.26	0.91	932	0.026	0.144	0.85	923	0.001	0.022	0.96	933	0.832	0.16	2.1e-07	924	-0.067	0.021	0.0011	792	-0.161	0.176	0.36	n/a	n/a	n/a	n/a	n/a	n/a
ZNF483	21	0.415	0.927	0.74	97	1.094	0.447	0.014	95	-0.076	0.067	0.26	98	-0.288	0.496	0.56	97	-0.272	0.064	1.9e-05	88	0.293	0.53	0.58	n/a	n/a	n/a	n/a	n/a	n/a
KDM5B	51	-2.198	0.593	0.00042	230	-0.072	0.288	0.8	229	-0.128	0.043	0.0031	231	-0.265	0.317	0.4	227	-0.065	0.041	0.12	199	-2.398	0.349	6.8e-12	Hand grip strength FEV1 IGF-1 Inverted FEV1 Z score 3mm strong meridian	ptv ptv ptv5pctn ptv ptv	225 197 217 163 41	(-0.33) (-0.33) (-0.40) 0.48 (-0.92)	0.05 0.05 0.07 0.08 0.15	5.01E-13 1.64E-10 8.42E-10 1.21E-09 1.28E-09

### Sheet: ST7 | IHH PanelApp genes
	Age at menarche (years) - HC PTV				Voice breaking - HC PTV
Gene	Beta	SE	P	AC	Beta	SE	P	AC	Mode Of Inheritance	Phenotypes
ANOS1	NA	NA	NA	NA	-0.011	0.142	0.94	5	X-LINKED: hemizygous mutation in males, biallelic mutations in females	Hypogonadotropic hypogonadism type 1 (OMIM 308700)
CHD7	-0.323	0.684	0.64	5	0.024	0.317	0.94	1	MONOALLELIC, autosomal or pseudoautosomal, imprinted status unknown	Hypogonadotropic hypogonadism type 5 (OMIM 612370)
FGF8	1.408	0.484	0.0036	10	0.122	0.112	0.28	8	BOTH monoallelic and biallelic, autosomal or pseudoautosomal	Hypogonadotropic hypogonadism type 6 (OMIM 612702)
WDR11	-0.11	0.17	0.52	81	0.006	0.038	0.87	68	MONOALLELIC, autosomal or pseudoautosomal, imprinted status unknown	Hypogonadotropic hypogonadism type 14 (OMIM 614858)

### Sheet: ST8 | PGS centiles
Centile N	N women	Mean age at menarche	SE menarche
1	1880	11.4862	0.032554
2	1880	11.7027	0.0325068
3	1880	11.9154	0.0341908
4	1880	11.9101	0.0322841
5	1880	11.9819	0.0330192
6	1880	12.0851	0.0338364
7	1880	12.0867	0.0335696
8	1880	12.1282	0.0336001
9	1880	12.1378	0.0340986
10	1880	12.3181	0.0344885
11	1880	12.325	0.0358672
12	1880	12.2325	0.0332755
13	1880	12.358	0.0331761
14	1880	12.2926	0.0345349
15	1880	12.342	0.0338644
16	1880	12.3787	0.0345564
17	1880	12.4133	0.0336749
18	1880	12.4197	0.0349779
19	1880	12.4835	0.0340578
20	1880	12.4378	0.0350622
21	1880	12.5059	0.0349377
22	1880	12.5075	0.0339346
23	1880	12.5229	0.0340891
24	1880	12.541	0.0337042
25	1880	12.5367	0.0346755
26	1880	12.5723	0.0342843
27	1880	12.5957	0.0341046
28	1880	12.5686	0.0343873
29	1880	12.6399	0.0347886
30	1880	12.6149	0.0345599
31	1880	12.6665	0.034832
32	1880	12.6995	0.0346009
33	1880	12.6793	0.0335136
34	1880	12.7436	0.0346467
35	1880	12.7138	0.0348975
36	1880	12.7787	0.0349539
37	1880	12.7261	0.0341592
38	1880	12.766	0.0340642
39	1880	12.8277	0.0346783
40	1880	12.8335	0.0345668
41	1880	12.7537	0.0348932
42	1879	12.8425	0.0352687
43	1879	12.835	0.0360848
44	1879	12.843	0.0353302
45	1879	12.9617	0.0347909
46	1879	12.9005	0.0347548
47	1879	12.901	0.0344979
48	1879	12.9542	0.0347698
49	1879	12.9596	0.0353232
50	1879	12.9085	0.0343359
51	1879	12.9436	0.0340032
52	1879	12.9308	0.0342399
53	1879	12.918	0.0342662
54	1879	13.0192	0.0346115
55	1879	13.0527	0.0358363
56	1879	13.0165	0.0347879
57	1879	13.0373	0.0351723
58	1879	13.0782	0.033926
59	1879	13.1682	0.0348056
60	1879	13.107	0.0344564
61	1879	13.0511	0.0349042
62	1879	13.1038	0.0352502
63	1879	13.1783	0.0344637
64	1879	13.1655	0.0356609
65	1879	13.1288	0.0352425
66	1879	13.1166	0.0362362
67	1879	13.1378	0.0359371
68	1879	13.2182	0.0360914
69	1879	13.2411	0.0350528
70	1879	13.2778	0.0355633
71	1879	13.281	0.0352135
72	1879	13.2682	0.0340315
73	1879	13.3183	0.0345147
74	1879	13.3151	0.0354055
75	1879	13.2837	0.0355187
76	1879	13.355	0.035232
77	1879	13.2847	0.0350159
78	1879	13.356	0.0351296
79	1879	13.3667	0.0349498
80	1879	13.3848	0.0350003
81	1879	13.4561	0.035143
82	1879	13.4699	0.0353197
83	1879	13.4992	0.0349636
84	1879	13.5311	0.0351664
85	1879	13.5317	0.036222
86	1879	13.5726	0.0359234
87	1879	13.636	0.0355315
88	1879	13.5945	0.0345938
89	1879	13.5918	0.034875
90	1879	13.6653	0.034934
91	1879	13.7248	0.0346583
92	1879	13.7499	0.0352489
93	1879	13.7328	0.0343921
94	1879	13.8462	0.0354338
95	1879	13.8521	0.0357694
96	1879	13.9	0.0334112
97	1879	14.0032	0.0346143
98	1879	14.099	0.0359461
99	1879	14.19	0.0356197
100	1879	14.455	0.0346223

### Sheet: ST9 | PGS by AAM
AAM (years)	N women	Mean PGS	SE PGS
<=7	29	-0.271759	0.191508
8	95	-0.892131	0.114192
9	1197	-0.85715	0.0289024
10	7363	-0.725388	0.0111265
11	29196	-0.44837	0.00545742
12	35794	-0.212926	0.00487684
13	46156	0.0409273	0.0043119
14	37154	0.256717	0.00483194
15	20427	0.445826	0.00669835
16	7977	0.634585	0.0107069
17	1762	0.735269	0.0238252
18	573	0.839525	0.041458
19	134	0.780599	0.0841553
>=20	84	0.540662	0.116662

### Sheet: ST10 | PGS & Carrier ORs
Outcome	Exposure	estimate	std.error	p.value	OR	ORlow	ORhigh
Delayed menarche (>15yo)	PGS 1	-2.12544	0.397005	8.62e-08	0.119381	0.054828	0.259936
Delayed menarche (>15yo)	PGS 2	-1.39759	0.278764	5.34e-07	0.247191	0.143136	0.426891
Delayed menarche (>15yo)	PGS 3	-1.08078	0.238245	5.72e-06	0.339332	0.21273	0.541276
Delayed menarche (>15yo)	PGS 4	-1.10991	0.238168	3.16e-06	0.329588	0.206654	0.525654
Delayed menarche (>15yo)	PGS 5	-1.62268	0.285748	1.36e-08	0.197368	0.112732	0.345547
Delayed menarche (>15yo)	PGS 6	-0.8602	0.212785	5.29e-05	0.423077	0.278802	0.642011
Delayed menarche (>15yo)	PGS 7	-0.92565	0.222562	3.2e-05	0.396273	0.256183	0.612971
Delayed menarche (>15yo)	PGS 8	-0.96224	0.222462	1.52e-05	0.382036	0.247027	0.590832
Delayed menarche (>15yo)	PGS 9	-1.00449	0.225194	8.17e-06	0.366231	0.235543	0.56943
Delayed menarche (>15yo)	PGS 10	-0.5193	0.190358	0.00637	0.594937	0.409673	0.863981
Delayed menarche (>15yo)	PGS 11	-0.53478	0.192911	0.00557	0.585799	0.401368	0.854977
Delayed menarche (>15yo)	PGS 12	-1.08391	0.228002	1.99e-06	0.338269	0.216365	0.528856
Delayed menarche (>15yo)	PGS 13	-0.9531	0.214835	9.15e-06	0.385542	0.253049	0.587408
Delayed menarche (>15yo)	PGS 14	-0.65876	0.201634	0.00109	0.517491	0.348555	0.768306
Delayed menarche (>15yo)	PGS 15	-0.75528	0.201359	0.000176	0.46988	0.316658	0.697242
Delayed menarche (>15yo)	PGS 16	-0.52807	0.191608	0.00585	0.589744	0.405104	0.858539
Delayed menarche (>15yo)	PGS 17	-0.87753	0.212738	3.71e-05	0.415808	0.274037	0.630922
Delayed menarche (>15yo)	PGS 18	-0.46202	0.186961	0.0135	0.630012	0.436724	0.908845
Delayed menarche (>15yo)	PGS 19	-0.63356	0.193992	0.00109	0.530702	0.362848	0.776205
Delayed menarche (>15yo)	PGS 20	-0.47186	0.188081	0.0121	0.623843	0.431499	0.901924
Delayed menarche (>15yo)	PGS 21	-0.39984	0.18291	0.0288	0.670429	0.468446	0.959503
Delayed menarche (>15yo)	PGS 22	-0.44096	0.184837	0.017	0.64342	0.447879	0.924331
Delayed menarche (>15yo)	PGS 23	-0.34072	0.179347	0.0575	0.71126	0.500459	1.01085
Delayed menarche (>15yo)	PGS 24	-0.71005	0.199816	0.00038	0.49162	0.332312	0.727299
Delayed menarche (>15yo)	PGS 25	-0.4615	0.185851	0.013	0.630337	0.437902	0.907338
Delayed menarche (>15yo)	PGS 26	-0.47876	0.183683	0.00915	0.619554	0.432242	0.888036
Delayed menarche (>15yo)	PGS 27	-0.40871	0.180955	0.0239	0.664509	0.466092	0.947394
Delayed menarche (>15yo)	PGS 28	-0.74648	0.201383	0.00021	0.474033	0.319442	0.703438
Delayed menarche (>15yo)	PGS 29	-0.50169	0.18918	0.008	0.605505	0.417914	0.877299
Delayed menarche (>15yo)	PGS 30	-0.62585	0.194014	0.00126	0.534807	0.365639	0.782242
Delayed menarche (>15yo)	PGS 31	-0.41853	0.183863	0.0228	0.658014	0.458913	0.943494
Delayed menarche (>15yo)	PGS 32	-0.2666	0.177042	0.132	0.765982	0.541402	1.08372
Delayed menarche (>15yo)	PGS 33	-0.35683	0.177584	0.0445	0.699894	0.494166	0.99127
Delayed menarche (>15yo)	PGS 34	-0.14764	0.172245	0.391	0.862745	0.615556	1.2092
Delayed menarche (>15yo)	PGS 35	-0.56501	0.188994	0.00279	0.568353	0.392416	0.823171
Delayed menarche (>15yo)	PGS 36	-0.10309	0.169814	0.544	0.90205	0.646673	1.25828
Delayed menarche (>15yo)	PGS 37	-0.25914	0.175487	0.14	0.771715	0.54712	1.08851
Delayed menarche (>15yo)	PGS 38	-0.31459	0.177713	0.0767	0.730089	0.515355	1.0343
Delayed menarche (>15yo)	PGS 39	-0.14764	0.169668	0.384	0.862745	0.618673	1.20311
Delayed menarche (>15yo)	PGS 40	-0.14336	0.17159	0.403	0.866438	0.618984	1.21282
Delayed menarche (>15yo)	PGS 41	-0.21217	0.17414	0.223	0.808824	0.574944	1.13784
Delayed menarche (>15yo)	PGS 42	0.068917	0.163001	0.672	1.07135	0.778366	1.47461
Delayed menarche (>15yo)	PGS 43	0.087204	0.163065	0.593	1.09112	0.79263	1.50201
Delayed menarche (>15yo)	PGS 44	0.060219	0.1639	0.713	1.06207	0.770266	1.46442
Delayed menarche (>15yo)	PGS 45	0.14325	0.159885	0.37	1.15402	0.843564	1.57873
Delayed menarche (>15yo)	PGS 46	-0.08482	0.167528	0.613	0.918681	0.661553	1.27575
Delayed menarche (>15yo)	PGS 47	0.041995	0.163837	0.798	1.04289	0.75645	1.43779
Delayed menarche (>15yo)	PGS 48	0.112854	0.160576	0.482	1.11947	0.817202	1.53354
Delayed menarche (>15yo)	PGS 49	0.194778	0.16007	0.224	1.21504	0.887849	1.66281
Delayed menarche (>15yo)	PGS 51	-0.09263	0.168649	0.583	0.911534	0.654967	1.26861
Delayed menarche (>15yo)	PGS 52	-0.15287	0.170272	0.369	0.858242	0.614716	1.19824
Delayed menarche (>15yo)	PGS 53	-0.00227	0.165659	0.989	0.997732	0.721116	1.38046
Delayed menarche (>15yo)	PGS 54	0.143778	0.160282	0.37	1.15463	0.843353	1.58079
Delayed menarche (>15yo)	PGS 55	0.215992	0.159759	0.176	1.24109	0.907438	1.69743
Delayed menarche (>15yo)	PGS 56	0.129212	0.161461	0.424	1.13793	0.82924	1.56153
Delayed menarche (>15yo)	PGS 57	0.218608	0.157925	0.166	1.24434	0.913092	1.69577
Delayed menarche (>15yo)	PGS 58	0.127209	0.16321	0.436	1.13565	0.824749	1.56376
Delayed menarche (>15yo)	PGS 59	0.415446	0.152872	0.00658	1.51505	1.1228	2.04433
Delayed menarche (>15yo)	PGS 60	0.212561	0.160136	0.184	1.23684	0.903663	1.69286
Delayed menarche (>15yo)	PGS 61	0.347636	0.154264	0.0242	1.41572	1.04632	1.91552
Delayed menarche (>15yo)	PGS 62	0.180893	0.162077	0.264	1.19829	0.872169	1.64634
Delayed menarche (>15yo)	PGS 63	0.320771	0.155655	0.0393	1.37819	1.01582	1.86983
Delayed menarche (>15yo)	PGS 64	0.420595	0.154834	0.0066	1.52287	1.12426	2.0628
Delayed menarche (>15yo)	PGS 65	0.415081	0.154236	0.00712	1.51449	1.11939	2.04905
Delayed menarche (>15yo)	PGS 66	0.44836	0.153264	0.00344	1.56574	1.15948	2.11436
Delayed menarche (>15yo)	PGS 67	0.464949	0.152289	0.00227	1.59193	1.18113	2.14562
Delayed menarche (>15yo)	PGS 68	0.572861	0.150133	0.000136	1.77333	1.32129	2.38004
Delayed menarche (>15yo)	PGS 69	0.428455	0.154288	0.00549	1.53488	1.13434	2.07685
Delayed menarche (>15yo)	PGS 70	0.687597	0.147789	3.28e-06	1.98893	1.48875	2.65716
Delayed menarche (>15yo)	PGS 71	0.550845	0.150942	0.000263	1.73472	1.29047	2.3319
Delayed menarche (>15yo)	PGS 72	0.426452	0.153721	0.00553	1.53181	1.13333	2.07039
Delayed menarche (>15yo)	PGS 73	0.579366	0.151059	0.000125	1.78491	1.3275	2.39992
Delayed menarche (>15yo)	PGS 74	0.607409	0.15072	5.58e-05	1.83567	1.36616	2.46653
Delayed menarche (>15yo)	PGS 75	0.588613	0.150418	9.11e-05	1.80149	1.34152	2.41918
Delayed menarche (>15yo)	PGS 76	0.642872	0.150207	1.87e-05	1.90194	1.4169	2.55301
Delayed menarche (>15yo)	PGS 77	0.513762	0.151984	0.000724	1.67157	1.24095	2.25161
Delayed menarche (>15yo)	PGS 78	0.650588	0.149392	1.33e-05	1.91667	1.43016	2.56868
Delayed menarche (>15yo)	PGS 79	0.636441	0.150179	2.26e-05	1.88974	1.40789	2.5365
Delayed menarche (>15yo)	PGS 80	0.69957	0.148795	2.58e-06	2.01289	1.50371	2.69447
Delayed menarche (>15yo)	PGS 81	0.781813	0.147649	1.19e-07	2.18543	1.63628	2.91888
Delayed menarche (>15yo)	PGS 82	0.885721	0.145776	1.23e-09	2.42473	1.82213	3.22662
Delayed menarche (>15yo)	PGS 83	0.875799	0.145576	1.79e-09	2.40079	1.80485	3.19352
Delayed menarche (>15yo)	PGS 84	0.921989	0.144186	1.61e-10	2.51429	1.89532	3.33538
Delayed menarche (>15yo)	PGS 85	0.978264	0.144308	1.21e-11	2.65984	2.00456	3.52931
Delayed menarche (>15yo)	PGS 86	1.09768	0.142717	1.46e-14	2.99719	2.26586	3.96456
Delayed menarche (>15yo)	PGS 87	1.21294	0.141834	1.21e-17	3.36337	2.54709	4.44124
Delayed menarche (>15yo)	PGS 88	0.969401	0.144684	2.08e-11	2.63636	1.98541	3.50075
Delayed menarche (>15yo)	PGS 89	0.982305	0.143272	7.07e-12	2.6706	2.01677	3.53641
Delayed menarche (>15yo)	PGS 90	1.16175	0.141468	2.17e-16	3.19553	2.42172	4.21659
Delayed menarche (>15yo)	PGS 91	1.21227	0.141618	1.13e-17	3.36111	2.54646	4.43638
Delayed menarche (>15yo)	PGS 92	1.24274	0.141463	1.57e-18	3.46508	2.62603	4.57222
Delayed menarche (>15yo)	PGS 93	1.17125	0.141837	1.48e-16	3.22604	2.44308	4.25992
Delayed menarche (>15yo)	PGS 94	1.38115	0.140555	8.66e-23	3.97946	3.02123	5.24161
Delayed menarche (>15yo)	PGS 95	1.5579	0.137896	1.35e-29	4.74882	3.62417	6.22247
Delayed menarche (>15yo)	PGS 96	1.36312	0.141215	4.78e-22	3.90836	2.96341	5.15462
Delayed menarche (>15yo)	PGS 97	1.59115	0.138731	1.88e-30	4.9094	3.74059	6.44341
Delayed menarche (>15yo)	PGS 98	1.92027	0.136135	3.51e-45	6.82278	5.22496	8.90923
Delayed menarche (>15yo)	PGS 99	1.97324	0.136445	2.11e-47	7.19392	5.50584	9.39955
Delayed menarche (>15yo)	PGS 100	2.37024	0.135714	2.64e-68	10.7	8.20095	13.9606
Early menarche (<10yo)	PGS 1	2.65475	0.352617	5.12e-14	14.2214	7.12514	28.385
Early menarche (<10yo)	PGS 2	1.91406	0.365604	1.65e-07	6.78059	3.3118	13.8826
Early menarche (<10yo)	PGS 3	2.02427	0.360473	1.96e-08	7.57055	3.73502	15.3448
Early menarche (<10yo)	PGS 4	1.52184	0.373933	4.7e-05	4.58066	2.20108	9.53281
Early menarche (<10yo)	PGS 5	1.71269	0.366458	2.96e-06	5.54386	2.70323	11.3695
Early menarche (<10yo)	PGS 6	1.55318	0.370455	2.76e-05	4.7265	2.28669	9.76947
Early menarche (<10yo)	PGS 7	1.34501	0.380466	0.000408	3.83823	1.82087	8.09067
Early menarche (<10yo)	PGS 8	1.36905	0.377983	0.000292	3.9316	1.87426	8.24726
Early menarche (<10yo)	PGS 9	1.41905	0.375804	0.000159	4.13317	1.97879	8.63314
Early menarche (<10yo)	PGS 10	0.635989	0.415013	0.125	1.88889	0.837426	4.26056
Early menarche (<10yo)	PGS 11	1.32729	0.379142	0.000464	3.77081	1.79353	7.92794
Early menarche (<10yo)	PGS 12	0.970526	0.393786	0.0137	2.63933	1.21984	5.71065
Early menarche (<10yo)	PGS 13	0.931436	0.393731	0.018	2.53815	1.1732	5.49113
Early menarche (<10yo)	PGS 14	1.14573	0.38795	0.00314	3.14475	1.47015	6.72682
Early menarche (<10yo)	PGS 15	0.749115	0.404175	0.0638	2.11513	0.957861	4.67058
Early menarche (<10yo)	PGS 16	0.705886	0.411075	0.0859	2.02564	0.905012	4.53388
Early menarche (<10yo)	PGS 17	0.43724	0.429926	0.309	1.54843	0.666711	3.5962
Early menarche (<10yo)	PGS 18	1.01706	0.391673	0.00941	2.76505	1.28325	5.95793
Early menarche (<10yo)	PGS 19	0.750211	0.404176	0.0634	2.11745	0.958908	4.67571
Early menarche (<10yo)	PGS 20	0.804278	0.404252	0.0466	2.23508	1.01203	4.9362
Early menarche (<10yo)	PGS 21	0.491452	0.424332	0.247	1.63469	0.711612	3.75514
Early menarche (<10yo)	PGS 22	0.775754	0.404211	0.055	2.17223	0.983649	4.79701
Early menarche (<10yo)	PGS 23	0.255969	0.44352	0.564	1.29171	0.541553	3.081
Early menarche (<10yo)	PGS 24	0.545884	0.41938	0.193	1.72613	0.758748	3.92691
Early menarche (<10yo)	PGS 25	0.669269	0.411024	0.103	1.95281	0.87256	4.37043
Early menarche (<10yo)	PGS 26	0.362233	0.429829	0.399	1.43653	0.618649	3.3357
Early menarche (<10yo)	PGS 27	0.446215	0.424273	0.293	1.56239	0.680217	3.58864
Early menarche (<10yo)	PGS 28	0.706623	0.407429	0.0829	2.02713	0.912175	4.50491
Early menarche (<10yo)	PGS 29	0.364278	0.43627	0.404	1.43948	0.612139	3.38499
Early menarche (<10yo)	PGS 30	0.534772	0.419365	0.202	1.70706	0.750386	3.88341
Early menarche (<10yo)	PGS 31	0.348351	0.43625	0.425	1.41673	0.602491	3.33137
Early menarche (<10yo)	PGS 32	0.43381	0.429921	0.313	1.54313	0.664434	3.58386
Early menarche (<10yo)	PGS 33	0.023637	0.461868	0.959	1.02392	0.414117	2.53168
Early menarche (<10yo)	PGS 34	0.202975	0.452023	0.653	1.22504	0.505113	2.97107
Early menarche (<10yo)	PGS 35	0.44406	0.42427	0.295	1.55902	0.678756	3.5809
Early menarche (<10yo)	PGS 36	0.190367	0.452007	0.674	1.20969	0.4988	2.93376
Early menarche (<10yo)	PGS 37	0.334898	0.436232	0.443	1.3978	0.59446	3.28674
Early menarche (<10yo)	PGS 38	-0.03949	0.473792	0.934	0.961283	0.379803	2.43301
Early menarche (<10yo)	PGS 39	-0.46032	0.529167	0.384	0.631082	0.223696	1.78038
Early menarche (<10yo)	PGS 40	-0.41349	0.529217	0.435	0.661339	0.234398	1.86593
Early menarche (<10yo)	PGS 41	0.55825	0.419396	0.183	1.74761	0.768165	3.9759
Early menarche (<10yo)	PGS 42	0.425851	0.42991	0.322	1.53089	0.65918	3.55537
Early menarche (<10yo)	PGS 43	0.002304	0.473842	0.996	1.00231	0.395973	2.53709
Early menarche (<10yo)	PGS 44	-0.11893	0.488274	0.808	0.887867	0.34098	2.31189
Early menarche (<10yo)	PGS 45	0.544767	0.419378	0.194	1.72421	0.757904	3.92251
Early menarche (<10yo)	PGS 46	-0.16388	0.488222	0.737	0.84884	0.326025	2.21005
Early menarche (<10yo)	PGS 47	-0.13716	0.488253	0.779	0.871834	0.334836	2.27005
Early menarche (<10yo)	PGS 48	0.161184	0.45197	0.721	1.1749	0.484489	2.84918
Early menarche (<10yo)	PGS 49	-0.56686	0.559854	0.311	0.567306	0.189352	1.69968
Early menarche (<10yo)	PGS 51	-0.27856	0.5062	0.582	0.756875	0.280637	2.04128
Early menarche (<10yo)	PGS 52	0.059259	0.46191	0.898	1.06105	0.429099	2.6237
Early menarche (<10yo)	PGS 53	-0.13263	0.488258	0.786	0.875787	0.336351	2.28037
Early menarche (<10yo)	PGS 54	0.181297	0.451995	0.688	1.19877	0.494308	2.9072
Early menarche (<10yo)	PGS 55	-0.08622	0.488313	0.86	0.917393	0.352292	2.38895
Early menarche (<10yo)	PGS 56	0.10421	0.461965	0.822	1.10983	0.44878	2.74463
Early menarche (<10yo)	PGS 57	-0.26843	0.506212	0.596	0.76458	0.283488	2.06211
Early menarche (<10yo)	PGS 58	-0.07547	0.488326	0.877	0.927304	0.356089	2.41483
Early menarche (<10yo)	PGS 59	-0.58202	0.559839	0.299	0.558771	0.186508	1.67405
Early menarche (<10yo)	PGS 60	-0.2126	0.506276	0.675	0.80848	0.299727	2.18078
Early menarche (<10yo)	PGS 61	-0.59809	0.559822	0.285	0.549861	0.18354	1.64731
Early menarche (<10yo)	PGS 62	-0.34376	0.529294	0.516	0.709098	0.251287	2.00098
Early menarche (<10yo)	PGS 63	-0.80284	0.602845	0.183	0.448054	0.137464	1.4604
Early menarche (<10yo)	PGS 64	-0.33392	0.529306	0.528	0.71611	0.253766	2.02081
Early menarche (<10yo)	PGS 65	-0.20298	0.506287	0.688	0.816291	0.302616	2.2019
Early menarche (<10yo)	PGS 66	-0.20419	0.506286	0.687	0.815306	0.302252	2.19924
Early menarche (<10yo)	PGS 67	-0.08741	0.488312	0.858	0.916304	0.351875	2.38611
Early menarche (<10yo)	PGS 68	0.05196	0.473904	0.913	1.05333	0.416081	2.66657
Early menarche (<10yo)	PGS 69	-0.18961	0.506303	0.708	0.827281	0.306681	2.23162
Early menarche (<10yo)	PGS 70	-0.52117	0.559903	0.352	0.593823	0.198183	1.77929
Early menarche (<10yo)	PGS 71	0.502314	0.430015	0.243	1.65254	0.711414	3.83868
Early menarche (<10yo)	PGS 72	-0.36316	0.529272	0.493	0.695478	0.246471	1.96246
Early menarche (<10yo)	PGS 73	-1.00961	0.668471	0.131	0.364361	0.098294	1.35062
Early menarche (<10yo)	PGS 74	-0.14966	0.506353	0.768	0.861005	0.319152	2.32281
Early menarche (<10yo)	PGS 75	-0.33021	0.52931	0.533	0.718776	0.254709	2.02835
Early menarche (<10yo)	PGS 76	-0.0033	0.488418	0.995	0.996703	0.382669	2.59602
Early menarche (<10yo)	PGS 77	-0.18839	0.506305	0.71	0.828295	0.307056	2.23436
Early menarche (<10yo)	PGS 78	-0.15853	0.506341	0.754	0.853395	0.316338	2.30223
Early menarche (<10yo)	PGS 79	-0.47974	0.55995	0.392	0.618946	0.206549	1.85474
Early menarche (<10yo)	PGS 80	-0.98542	0.668494	0.14	0.373282	0.100696	1.38376
Early menarche (<10yo)	PGS 81	0.022842	0.488453	0.963	1.0231	0.392779	2.66497
Early menarche (<10yo)	PGS 83	-0.44848	0.559986	0.423	0.638595	0.213091	1.91376
Early menarche (<10yo)	PGS 84	-0.68998	0.60296	0.252	0.501587	0.153853	1.63526
Early menarche (<10yo)	PGS 85	-0.2339	0.529429	0.659	0.791439	0.280393	2.23392
Early menarche (<10yo)	PGS 86	-0.89935	0.66858	0.179	0.406835	0.109729	1.50839
Early menarche (<10yo)	PGS 87	-1.94755	1.05534	0.065	0.142623	0.018025	1.12848
Early menarche (<10yo)	PGS 88	-0.91882	0.66856	0.169	0.39899	0.107617	1.47925
Early menarche (<10yo)	PGS 89	-0.11992	0.506391	0.813	0.886993	0.328761	2.3931
Early menarche (<10yo)	PGS 90	-0.90495	0.668575	0.176	0.404562	0.109117	1.49995
Early menarche (<10yo)	PGS 91	-1.95784	1.05533	0.0636	0.141163	0.017841	1.11692
Early menarche (<10yo)	PGS 92	-0.84301	0.668641	0.207	0.430411	0.116074	1.596
Early menarche (<10yo)	PGS 93	-1.97953	1.05532	0.0607	0.138134	0.017459	1.09292
Early menarche (<10yo)	PGS 94	-0.49406	0.603193	0.413	0.610146	0.187066	1.99009
Early menarche (<10yo)	PGS 95	-0.78804	0.668704	0.239	0.454736	0.122619	1.6864
Early menarche (<10yo)	PGS 96	-0.76421	0.668732	0.253	0.465702	0.125569	1.72717
Early menarche (<10yo)	PGS 97	-1.12697	0.783543	0.15	0.324012	0.06976	1.50492
Early menarche (<10yo)	PGS 98	-0.64663	0.668882	0.334	0.52381	0.141195	1.94324
Early menarche (<10yo)	PGS 99	-1.69518	1.05554	0.108	0.183566	0.023191	1.45301
Early menarche (<10yo)	PGS 100	-1.51666	1.05571	0.151	0.219444	0.027714	1.73761
Early Menarche (<10yo)	MKRN3 DMG	1.898	0.430461	1.04e-05	6.67251	15.5133	2.86995
Early Menarche (<10yo)	KDM4C DMG	1.10751	0.325007	0.000655	3.02682	5.72318	1.60079
Delayed Menarche (>15yo)	TACR3 DMG	1.05239	0.164042	1.4e-10	2.86449	3.95078	2.07688
Delayed Menarche (>15yo)	ZNF483 DMG	1.67804	0.391812	1.85e-05	5.35504	11.5419	2.48454
Delayed Menarche (>15yo)	MC3R DMG	0.550299	0.140787	9.28e-05	1.73377	2.28471	1.31568
Delayed Menarche (>15yo)	PDE10A DMG	1.10127	0.251208	1.17e-05	3.00798	4.92161	1.83841
Delayed Menarche (>15yo)	KDM5B HC PTV	1.32908	0.304812	1.3e-05	3.77757	6.86552	2.0785

### Sheet: ST11 | Eary & Delayed Pred.
Continuous AAM
Predictors	β	SE	95% CI	Pvalue	Adjusted R2	Pseudo R2 of the PGS
		Univariate models
PGS & 20 PCs	0.4	0.019	0.36 - 0.44	8.57e-90	0.121
Child risk factors
Child's BMI at age 8 (kg/m2)	-0.236	0.023	-0.28 - -0.19	3.44e-25	0.045
Birthweight (kg)	3.935e-05	5.371e-05	0.00 - 0.00	0.464	0.0002329
Child's emotional difficulties score	0.013	0.013	-0.01 - 0.04	0.309	1.357e-05
Parental risk factors
Mother's age at menarche (years)	0.517	0.039	0.44 - 0.59	5.37e-39	0.06
Gestational age (weeks)	-0.011	0.012	-0.03 - 0.01	0.367	6.218e-05
Mother education score	-0.046	0.017	-0.08 - -0.01	0.008	0.003
Mother's BMI (kg/m2)	-0.024	0.005	-0.03 - -0.01	9.26e-07	0.01
Father's BMI (kg/m2)	-0.029	0.01	-0.05 - -0.01	0.003	0.009
Multivariate models
child's BMI and mother' AAM	0.399	0.022	0.36 - 0.44	5.71e-70	0.167
PGS, 20 PC, child's BMI and mother's AAM	0.361	0.023	0.32 - 0.41	1.37e-50	0.206	0.097
Early AAM
Predictors	cases/controls	OR	95% CI	Pvalue	Adjusted R2	Pseudo R2 of the PGS
		Univariate models
PGS & 20 PCs	62/3077	0.594	0.46 - 0.77	9.48e-05	0.08
Child's BMI at age 8 (kg/m2)	49/2260	0.543	0.40 - 0.73	5.54e-05	0.11	0.11
Birthweight (kg)	54/2563	0.62	0.47 - 0.82	0.001	0.09	0.06
Multivariate models
PGS, 20 PC, child's BMI and mother's AAM	42/1904	0.576	0.42 - 0.80	0.000811	0.12	0.077
Late AAM
Predictors	cases/controls	β	95% CI	Pvalue	Adjusted R2	Pseudo R2 of the PGS
		Univariate models
PGS & 20 PCs	75/3064	2.411	1.89 - 3.07	1.26e-12	0.11
Child's BMI at age 8 (kg/m2)	49/2260	2.333	1.71 - 3.17	7.1e-08	0.17	0.14
Mother's age at menarche (years)	54/2563	0.62	0.47 - 0.82	0.000875	0.09	0.06
Multivariate models
PGS, 20 PC, child's BMI and mother's AAM	42/1904	0.576	0.42 - 0.80	0.000811	0.12	0.08

### Sheet: ST12 | PGS inter
Gene name	Variant mask	N total	N carriers	PGS-carrier interaction beta	PGS-carrier interaction SE	PGS-carrier interaction P-value
ZNF483	DMG	187941	49	-0.488646	0.214302	0.0225986
MKRN3	DMG	187941	151	-0.21747	0.116289	0.0614737
KDM4C	DMG	187941	490	0.0919921	0.073234	0.209067
MC3R	DMG	187941	680	0.050028	0.0559581	0.371309
PDE10A	DMG	187941	162	0.0795626	0.114355	0.486587
KDM5B	HC_PTV	187941	89	0.0544046	0.171675	0.751317
TACR3	DMG	187941	399	-0.0196824	0.0725072	0.786043

### Sheet: ST13 | EUR G2G scores
Gene	chr	start	end	Other high scoring genes	rank	G2G score	signals	eqtl	pqtl	pops	abc	codvars	closest_gene	percentile	n_sources
ACP1	2	264868	278283	NA	1	5.9007	rs4854340,rs62106258	Exp-GWAS-	Protein-GWAS+	yes	yes	yes	NA	100	5
PCSK1	5	95726036	95768952	NA	2	5.363	rs10063744,rs12514158	Exp-GWAS-	NA	yes	yes	yes	yes	100	5
NFAT5	16	69599868	69738557	NA	3	5.2712	rs189566818,rs7359336	Exp-GWAS+	NA	yes	yes	yes	yes	100	5
RSF1	11	77377273	77531880	NA	4	5.2312	rs11237265,rs11237453,rs7931300	Exp-GWAS-	NA	yes	yes	NA	yes	100	4
TNRC6A	16	24621525	24837539	NA	5	5.1377	rs113245667,rs4787309	Exp-GWAS-	NA	yes	NA	yes	yes	100	4
ECM1	1	150480584	150486265	NA	6	4.9261	rs12403609,rs834233	Exp-GWAS+	Protein-GWAS+	NA	yes	yes	NA	100	4
YWHAB	20	43514345	43537173	NA	7	4.8881	rs6031849	Exp-GWAS+	Protein-GWAS+	yes	yes	NA	yes	100	5
SENP6	6	76311595	76427997	NA	8	4.7808	rs7753896	Exp-GWAS+	NA	yes	yes	yes	yes	100	5
METTL25	12	82752307	82873018	NA	9	4.7779	rs186473818,rs34765930	Exp-GWAS+	NA	NA	yes	yes	yes	100	4
FBXW8	12	117348754	117468953	NA	10	4.7643	rs7133066	Exp-GWAS+	NA	yes	yes	yes	yes	100	5
PREP	6	105721092	105850957	HACE1	11	4.7448	rs314265,rs71572240	Exp-GWAS+	Protein-GWAS+	NA	NA	yes	yes	100	4
TACR3	4	104507187	104641142	NA	12	4.7435	rs1351623,rs182720267,rs528845403,rs569347875,rs62342064,rs6533085	Exp-GWAS+	NA	yes	NA	yes	yes	100	4
HACE1	6	105175968	105307794	PREP	13	4.7422	rs314265,rs71572240	Exp-GWAS+	NA	yes	NA	yes	yes	100	4
ZNF462	9	109625446	109775915	NA	14	4.7223	rs4333673,rs56927240	Exp-GWAS-	NA	yes	yes	yes	yes	100	5
KANSL1	17	44107281	44302740	NA	15	4.7156	rs2532387	Exp-GWAS-	NA	yes	yes	yes	yes	100	5
OLA1	2	174937174	175113260	NA	16	4.6851	rs480530,rs72919397,rs7582977	Exp-GWAS+	Protein-GWAS+	NA	yes	yes	NA	100	4
ARID5B	10	63661457	63856703	NA	17	4.6601	rs2650725,rs6415872	Exp-GWAS-	NA	yes	yes	NA	yes	100	4
LEPR	1	65886334	66103176	NA	18	4.63	rs35660507,rs61779781,rs71056102	Exp-GWAS+	NA	yes	NA	yes	yes	100	4
KLHL29	2	23608049	23931476	NA	19	4.4928	rs12478906,rs13033444,rs150821390	Exp-GWAS-	NA	yes	yes	NA	yes	100	4
FOS	14	75745530	75748933	NA	20	4.4123	rs4903300	Exp-GWAS-	NA	yes	yes	yes	yes	100	5
GCDH	19	13001942	13010813	NA	21	4.4077	rs4804181,rs56349703	Exp-GWAS-	Protein-GWAS-	NA	yes	yes	yes	100	5
FUT2	19	49199227	49209208	RUVBL2	22	4.4074	rs16981031,rs679574	Exp-GWAS-	NA	NA	yes	yes	yes	100	4
SH2B1	16	28857920	28885534	NA	23	4.407	rs56163509	Exp-GWAS-	NA	yes	yes	yes	yes	100	5
CRNKL1	20	20015004	20036690	NA	24	4.3905	rs111558392,rs6136820	Exp-GWAS-	NA	yes	yes	yes	NA	100	4
HSD17B7	1	162760491	162782608	NA	25	4.3889	rs2343506,rs2842008	Exp-GWAS-	Protein-GWAS-	yes	NA	NA	NA	100	3
RUVBL2	19	49496704	49519252	FUT2	26	4.3887	rs150032686,rs16981031,rs679574	Exp-GWAS-	NA	yes	yes	NA	yes	100	4
TRIM66	11	8633583	8680383	NA	27	4.3666	rs10840099,rs4758345	Exp-GWAS+	NA	NA	yes	yes	yes	100	4
RAB1A	2	65313987	65357435	NA	28	4.3645	rs2723065,rs6715061	Exp-GWAS+	Protein-GWAS+	NA	yes	yes	NA	100	4
NMT1	17	43138684	43186384	NA	29	4.3568	rs1053733,rs11656000	Exp-GWAS+	Protein-GWAS+	NA	yes	NA	yes	100	4
PHC2	1	33789223	33841194	NA	30	4.3559	rs11061	Exp-GWAS-	NA	yes	yes	yes	yes	100	5
FBXO38	5	147763497	147822399	NA	31	4.3448	rs10043775	Exp-GWAS+	NA	yes	yes	yes	yes	100	5
BDNF	11	27676439	27743577	NA	32	4.3386	rs10501095,rs16917237	NA	NA	yes	yes	yes	yes	100	4
PAN3	13	28712681	28869472	NA	33	4.2169	rs7318817,rs7334486	Exp-GWAS+	NA	yes	yes	NA	yes	100	4
PARN	16	14529557	14724117	NA	34	4.1606	rs1704528,rs188014652	Exp-GWAS+	NA	yes	yes	yes	NA	100	4
STXBP4	17	53046125	53250993	HLF	35	4.1558	rs12940636,rs149435631,rs7214475	Exp-GWAS+	NA	yes	yes	yes	yes	100	5
SMG6	17	1963136	2207079	NA	36	4.1072	rs112491239,rs117298709,rs11868391	Exp-GWAS-	NA	yes	yes	yes	yes	100	5
SLIT3	5	168088744	168728143	NA	37	4.0753	rs141080753,rs1422030	Exp-GWAS+	NA	yes	yes	NA	yes	100	4
PPP3CA	4	101944574	102268683	NA	38	3.9884	rs11097755,rs62305883	Exp-GWAS+	Protein-GWAS-	yes	NA	NA	yes	100	4
MC4R	18	58038294	58040008	NA	39	3.9234	rs35748167,rs8094523,rs8098204	NA	NA	yes	yes	yes	yes	100	4
ENO3	17	4854413	4860424	NA	40	3.9116	rs28365160,rs421809	Exp-GWAS+	Protein-GWAS+	NA	NA	yes	NA	100	3
PARK7	1	8021770	8045565	CAMTA1	41	3.901	rs12126422,rs6678140	Exp-GWAS+	Protein-GWAS+	NA	yes	NA	NA	100	3
TMEM18	2	663876	677406	ACP1	42	3.9006	rs4854340,rs62106258	Exp-GWAS+	NA	NA	yes	yes	yes	100	4
VPS26B	11	134094564	134117682	NA	43	3.8886	rs12146465,rs651067	Exp-GWAS-	NA	yes	yes	yes	NA	100	4
NPTXR	22	39214456	39240033	CBX6	44	3.8843	rs139418,rs733107	Exp-GWAS+	Protein-GWAS+	NA	yes	NA	NA	100	3
NISCH	3	52489619	52527084	ITIH4	45	3.8763	rs3774358	Exp-GWAS+	Protein-GWAS+	yes	NA	yes	NA	100	4
CCNT2	2	135676391	135716912	NA	46	3.8692	rs1984559	Exp-GWAS-	NA	yes	yes	yes	yes	100	5
ZBTB10	8	81397827	81438500	NA	47	3.866	rs11989711,rs28401365	Exp-GWAS-	NA	yes	yes	NA	yes	99	4
ANAPC4	4	25378884	25420120	NA	48	3.8633	rs34811474	Exp-GWAS+	NA	yes	yes	yes	yes	99	5
RXRG	1	165370158	165414592	NA	49	3.8586	1:165407590_AAT_A,rs3767357,rs75865921	Exp-GWAS+	NA	yes	yes	NA	yes	99	4
ZNF483	9	114287458	114340397	NA	50	3.8533	rs10119885,rs187527464,rs187562346,rs7852169	Exp-GWAS-	NA	yes	yes	NA	yes	99	4
KLHDC10	7	129710373	129775545	NA	51	3.8463	rs113766063,rs11556924	Exp-GWAS-	NA	yes	yes	yes	NA	99	4
IREB2	15	78729772	78793798	NA	52	3.8402	rs2089162,rs72734675	Exp-GWAS-	NA	yes	yes	NA	yes	99	4
HLF	17	53342320	53402548	STXBP4	53	3.8387	rs12940636,rs149435631,rs7214475	Exp-GWAS-	NA	NA	yes	NA	yes	99	3
SP3	2	174765502	174828608	OLA1	54	3.8354	rs480530,rs72919397,rs7582977	Exp-GWAS-	NA	yes	yes	NA	yes	99	4
BRSK2	11	1411163	1483919	LSP1	55	3.8267	rs116913469,rs61868797	Exp-GWAS+	NA	yes	yes	NA	yes	99	4
USP10	16	84733605	84813528	NA	56	3.8137	rs1862794	Exp-GWAS+	NA	yes	yes	yes	yes	99	5
TP53BP1	15	43695258	43802838	NA	57	3.8007	rs506120	Exp-GWAS+	NA	yes	yes	yes	yes	99	5
ADCY3	2	25042037	25143106	NA	58	3.7917	rs13035244,rs2164808	Exp-GWAS-	NA	NA	yes	yes	yes	99	4
DDC	7	50526139	50633102	NA	59	3.7773	rs2237460,rs3807563	Exp-GWAS-	Protein-GWAS-	NA	yes	NA	yes	99	4
SPRED2	2	65537984	65659733	RAB1A	60	3.7611	rs2723065,rs6715061	Exp-GWAS-	NA	yes	yes	NA	yes	99	4
NEGR1	1	71861625	72748222	NA	61	3.7603	rs3101339,rs66461782	Exp-GWAS+	Protein-GWAS-	yes	yes	NA	yes	99	5
NDUFS4	5	52856468	52979168	FST	62	3.7586	rs10471379,rs2279516,rs55728546	Exp-GWAS+	NA	yes	yes	NA	yes	99	4
LIN28B	6	105404981	105531207	PREP,HACE1	63	3.7496	rs314265,rs71572240	Exp-GWAS-	NA	NA	yes	yes	yes	99	4
JAK2	9	4985085	5128183	NA	64	3.7316	rs10974832,rs1887428	Exp-GWAS-	NA	yes	yes	NA	yes	99	4
CALCR	7	93053799	93204042	NA	65	3.7269	rs12154758,rs75064611	NA	NA	yes	yes	yes	yes	99	4
ENAH	1	225674530	225840825	NA	66	3.7083	rs10915840	Exp-GWAS+	NA	yes	yes	NA	yes	99	4
CTBP2	10	126672885	126849599	NA	67	3.6851	rs28414241,rs2938001	Exp-GWAS-	NA	NA	yes	yes	yes	99	4
LRFN2	6	40359329	40555103	NA	68	3.6616	rs2494948	Exp-GWAS+	NA	yes	yes	NA	yes	99	4
STK33	11	8413416	8615775	TRIM66	69	3.6505	rs10840099,rs4758345	Exp-GWAS-	NA	NA	yes	yes	yes	99	4
CAMTA1	1	6845513	7829766	PARK7	70	3.6267	rs12126422,rs12127887,rs6692817	Exp-GWAS-	NA	yes	yes	NA	yes	99	4
TMEM135	11	86748975	87039866	NA	71	3.536	rs577329,rs6592324	Exp-GWAS-	NA	yes	yes	NA	yes	99	4
PTPRN2	7	157331749	158380515	NA	72	3.5333	rs1796287,rs4909289	Exp-GWAS+	NA	yes	NA	yes	yes	99	4
IGF1R	15	99191767	99507759	NA	73	3.5004	rs76748011	Exp-GWAS+	NA	yes	yes	NA	yes	99	4
JMJD1C	10	64926984	65281650	NA	74	3.4696	10:64916030_AT_A,rs11817773	Exp-GWAS+	NA	yes	yes	yes	NA	99	4
THADA	2	43457974	43823185	NA	75	3.4496	rs2083347,rs7590268	Exp-GWAS+	NA	yes	NA	yes	yes	99	4
UNC79	14	93799527	94174222	NA	76	3.4307	rs10142298	Exp-GWAS-	NA	yes	yes	yes	yes	99	5
HLA-F	6	29691210	29695073	NA	77	3.4253	rs147147213,rs2735052	Exp-GWAS+	NA	NA	yes	yes	yes	99	4
CGB8	19	49550894	49552368	FUT2,RUVBL2,CA11	78	3.4187	rs150032686,rs16981031,rs679574	Exp-GWAS+	Protein-GWAS+	NA	NA	NA	NA	99	2
THRB	3	24158643	24537199	NA	79	3.4185	rs1984870,rs6550828,rs73035994	Exp-GWAS+	NA	yes	NA	NA	yes	99	3
HEXIM1	17	43225841	43229466	NMT1	80	3.4183	rs1053733,rs11656000	Exp-GWAS-	Protein-GWAS+	NA	NA	NA	NA	99	2
RPP21	6	30312932	30314671	NA	81	3.4177	rs147147213,rs9394003	Exp-GWAS-	NA	NA	yes	yes	yes	99	4
GADD45G	9	92219926	92221470	NA	82	3.4164	rs11265835,rs9330454	Exp-GWAS-	NA	yes	yes	NA	yes	99	4
GNRH1	8	25276773	25282556	NA	83	3.4146	rs6185	Exp-GWAS-	NA	yes	NA	yes	yes	99	4
TAF6	7	99704692	99717481	NA	84	3.4141	rs4134903	Exp-GWAS+	NA	yes	yes	NA	yes	99	4
CHPF2	7	150929568	150935908	NA	85	3.4103	rs4726010,rs9640171	Exp-GWAS-	NA	NA	yes	yes	yes	99	4
FST	5	52776458	52782964	NDUFS4	86	3.4085	rs10471379,rs2279516,rs55728546	Exp-GWAS-	NA	NA	yes	NA	yes	99	3
PNKP	19	50364460	50370833	PTOV1	87	3.4078	rs200876443	Exp-GWAS-	Protein-GWAS+	NA	yes	NA	NA	99	3
CA11	19	49141202	49149444	FUT2,RUVBL2,CGB8	88	3.4076	rs16981031,rs679574	Exp-GWAS+	Protein-GWAS+	NA	yes	yes	NA	99	4
RGS4	1	163038395	163046592	HSD17B7	89	3.4066	rs2343506,rs2842008	Exp-GWAS+	NA	NA	yes	NA	yes	99	3
PSMG1	21	40546694	40555377	BRWD1	90	3.405	rs2836901,rs2836950	Exp-GWAS+	NA	NA	NA	yes	yes	99	3
CBX6	22	39257426	39268221	NPTXR,APOBEC3G	91	3.4038	rs139418,rs733107	Exp-GWAS+	NA	yes	yes	NA	yes	99	4
PTOV1	19	50353961	50364001	PNKP	92	3.403	rs200876443	Exp-GWAS-	NA	yes	yes	NA	yes	99	4
ITIH4	3	52847005	52864717	NISCH	93	3.4024	rs3774358	Exp-GWAS+	Protein-GWAS-	NA	yes	NA	yes	98	4
CRAT	9	131857072	131873072	NA	94	3.3997	rs746873	Exp-GWAS+	Protein-GWAS+	NA	yes	NA	yes	98	4
DEGS2	14	100610293	100625982	WDR25	95	3.3987	rs12894936,rs7157984	Exp-GWAS-	NA	NA	yes	yes	yes	98	4
EPHB6	7	142552775	142568847	NA	96	3.3966	rs11767516	Exp-GWAS-	Protein-GWAS+	NA	yes	NA	yes	98	4
PEX2	8	77892493	77913280	ZFHX4	97	3.3963	rs10957815,rs4735764	Exp-GWAS+	NA	NA	yes	yes	yes	98	4
GPR83	11	94110481	94134585	NA	98	3.392	rs545075,rs592068	Exp-GWAS+	NA	yes	yes	NA	NA	98	3
DISP2	15	40650419	40670822	SPINT1	99	3.3905	rs4924455	Exp-GWAS-	NA	yes	yes	yes	NA	98	4
TRA2A	7	23544398	23571660	NA	100	3.3857	rs7781714	Exp-GWAS+	NA	yes	yes	NA	yes	98	4
TCTN3	10	97423152	97453900	NA	101	3.3844	rs11595809,rs1172955	Exp-GWAS-	NA	yes	NA	yes	NA	98	3
LONRF1	8	12579414	12613035	NA	102	3.3773	rs73202639	Exp-GWAS-	NA	yes	yes	yes	yes	98	5
MAD1L1	7	1855430	2272580	NA	103	3.3771	rs147484740,rs1860826	Exp-GWAS+	Protein-GWAS-	NA	yes	yes	yes	98	5
FBXO9	6	52929795	52965671	NA	104	3.3742	rs222440	Exp-GWAS-	NA	yes	yes	NA	yes	98	4
BRD3	9	136895426	136933148	NA	105	3.3695	rs2520096	Exp-GWAS+	NA	yes	yes	NA	yes	98	4
IMPAD1	8	57870489	57906426	NA	106	3.3689	rs28624558	Exp-GWAS+	NA	yes	yes	NA	yes	98	4
LSP1	11	1874313	1913493	BRSK2	107	3.3662	rs116913469,rs61868797	Exp-GWAS+	NA	NA	yes	yes	yes	98	4
RERE	1	8412463	8877699	PARK7	108	3.3183	rs6678140	Exp-GWAS-	NA	yes	yes	yes	yes	98	5
NT5C2	10	104847773	104953063	NA	109	3.2927	rs1926034	Exp-GWAS+	Protein-GWAS-	NA	yes	yes	yes	98	5
FLT3	13	28577410	28674713	PAN3	110	3.2907	rs7318817,rs7334486	Exp-GWAS+	NA	NA	yes	yes	yes	98	4
FAM172A	5	92953430	93447404	NA	111	3.2898	rs73135334,rs77256862	Exp-GWAS+	Protein-GWAS+	NA	yes	NA	yes	98	4
SCAMP1	5	77656440	77776562	NA	112	3.265	rs11743511	Exp-GWAS+	NA	yes	yes	NA	yes	98	4
BRWD1	21	40556101	40685558	PSMG1	113	3.2535	rs2836901,rs2836950	Exp-GWAS+	NA	yes	NA	yes	yes	98	4
ATF7IP	12	14518565	14655869	NA	114	3.2422	rs747528	Exp-GWAS-	NA	yes	yes	yes	NA	98	4
GDAP1	8	75262637	75401107	NA	115	3.2377	rs6987150	Exp-GWAS+	NA	yes	yes	NA	yes	98	4
SPPL3	12	121200312	121342161	NA	116	3.2368	rs2393717	Exp-GWAS-	NA	yes	yes	NA	yes	98	4
WDR25	14	100842752	100996640	DEGS2,DLK1,BEGAIN,MEG8	117	3.2186	rs11441508,rs12894936,rs6575806,rs7157984,rs79084266	Exp-GWAS-	NA	yes	yes	yes	yes	98	5
NCOR1	17	15932470	16118848	NA	118	3.1854	rs178803	Exp-GWAS-	NA	yes	yes	NA	yes	98	4
PHF21A	11	45950869	46142536	NA	119	3.1783	rs10838601,rs4073513	Exp-GWAS+	NA	yes	yes	NA	yes	98	4
ZFHX4	8	77593481	77779517	PEX2	120	3.1756	rs10957815,rs4735764	NA	NA	yes	yes	yes	yes	98	4
SCAI	9	127704886	127905807	NA	121	3.1647	rs10739650	Exp-GWAS-	NA	yes	yes	yes	NA	98	4
HTR1F	3	87841855	88042989	NA	122	3.1613	rs13081718,rs6419866	Exp-GWAS-	NA	yes	yes	NA	yes	98	4
CCDC85A	2	56411124	56613307	NA	123	3.1507	rs11893331	Exp-GWAS-	NA	yes	NA	NA	yes	98	3
SCMH1	1	41492873	41707978	NA	124	3.1443	rs12741932	Exp-GWAS-	NA	yes	yes	yes	yes	98	5
PRDM5	4	121613067	121844021	NA	125	3.1171	rs10026047	Exp-GWAS-	NA	yes	yes	NA	yes	98	4
SIL1	5	138282412	138534057	NA	126	3.1023	rs11739351,rs3813321	Exp-GWAS-	NA	NA	yes	yes	yes	98	4
ENTPD6	20	25176305	25208711	NA	127	3.0943	rs4815394	Exp-GWAS+	Protein-GWAS+	NA	NA	yes	yes	98	4
KCTD8	4	44175919	44450826	NA	128	3.0547	rs28710890	Exp-GWAS+	NA	yes	NA	yes	yes	98	4
BANK1	4	102711763	102995969	PPP3CA	129	3.041	rs11097755	Exp-GWAS+	NA	NA	yes	yes	yes	98	4
CADM1	11	115039955	115375133	NA	130	2.9772	rs17564430	NA	Protein-GWAS-	yes	yes	NA	yes	98	4
ASCC3	6	100956069	101329205	SIM1	131	2.9466	rs10872622,rs35536355	Exp-GWAS-	NA	NA	yes	yes	yes	98	4
DDIT4	10	74033681	74035794	NA	132	2.928	rs10740399	Exp-GWAS-	NA	yes	yes	NA	yes	98	4
MCL1	1	150547026	150552214	ECM1,RPRD2	133	2.9268	rs12403609,rs834233	Exp-GWAS-	NA	yes	yes	yes	NA	98	4
ASAP1	8	131064349	131455920	NA	134	2.9201	rs117318988	Exp-GWAS+	NA	yes	NA	yes	yes	98	4
LSM5	7	32524949	32534895	NA	135	2.9183	rs28415458,rs9648399	Exp-GWAS-	NA	NA	yes	NA	yes	98	3
MEX3B	15	82334118	82338359	NA	136	2.9166	rs111491984,rs12914610	Exp-GWAS+	NA	yes	NA	NA	yes	98	3
LEAP2	5	132209359	132210738	AFF4	137	2.916	rs2070729	Exp-GWAS-	Protein-GWAS-	NA	yes	NA	NA	98	3
SOX4	6	21593981	21598850	NA	138	2.9142	rs4129098,rs9368282	Exp-GWAS-	NA	yes	NA	NA	NA	98	2
TERF2IP	16	75681634	75691340	NA	139	2.9136	rs2903096	Exp-GWAS+	NA	yes	yes	yes	NA	97	4
PJA1	23	68380588	68385296	NA	140	2.9113	rs7067170	Exp-GWAS-	NA	NA	yes	yes	yes	97	4
TSR1	17	2225689	2239751	SMG6,DPH1	141	2.9107	rs112491239,rs117298709,rs11868391	Exp-GWAS-	NA	NA	yes	yes	NA	97	3
MRPL33	2	27994583	28002608	NA	142	2.9105	rs1881396,rs4666044	Exp-GWAS-	NA	yes	yes	NA	NA	97	3
CXCL16	17	4636827	4643223	ENO3,ZNF232,CHRNE	143	2.9105	rs28365160,rs421809	Exp-GWAS-	Protein-GWAS+	NA	yes	NA	NA	97	3
HEXIM2	17	43237540	43247407	NMT1,HEXIM1,DCAKD	144	2.9101	rs1053733,rs11656000	Exp-GWAS+	Protein-GWAS+	NA	NA	NA	NA	97	2
SPINT1	15	41136245	41150405	DISP2	145	2.91	rs112036939,rs561821	Exp-GWAS+	Protein-GWAS+	NA	NA	NA	NA	97	2
DNASE1	16	3702939	3708096	NLRC3	146	2.9099	rs758747,rs879620	Exp-GWAS-	NA	NA	NA	yes	yes	97	3
INHBB	2	121103711	121109379	RALB	147	2.9097	rs12479311,rs6732410	Exp-GWAS-	NA	NA	NA	NA	yes	97	2
NRBF2	10	64893006	64914791	JMJD1C,ZNF365	148	2.909	10:64916030_AT_A,rs11817773	Exp-GWAS-	NA	NA	yes	NA	yes	97	3
EFS	14	23825608	23834842	RBM23,PABPN1	149	2.9085	rs7148564,rs8019902	Exp-GWAS+	NA	NA	yes	yes	yes	97	4
HCG27	6	31165536	31171745	PRRC2A,HLA-B	150	2.9081	rs10456394,rs2428493	Exp-GWAS+	NA	NA	NA	NA	yes	97	2
APOBEC3G	22	39473009	39483748	NPTXR,CBX6	151	2.9073	rs139418,rs733107	Exp-GWAS-	Protein-GWAS-	NA	yes	NA	NA	97	3
NEUROD1	2	182533021	182545244	NA	152	2.9056	rs1801262	NA	NA	yes	yes	yes	yes	97	4
TSPAN10	17	79604196	79615785	SLC38A10	153	2.9045	rs12937034,rs2659005	Exp-GWAS+	NA	NA	yes	yes	NA	97	3
ZNF446	19	58988545	59000900	NA	154	2.9038	rs882609	Exp-GWAS+	NA	NA	yes	yes	yes	97	4
SPHK2	19	49122547	49133663	FUT2,RUVBL2,CGB8,CA11	155	2.9038	rs16981031,rs679574	Exp-GWAS+	Protein-GWAS+	NA	NA	NA	NA	97	2
DLK1	14	101193201	101204561	WDR25,BEGAIN,MEG8	156	2.9024	rs11441508,rs12894936,rs6575806,rs7161194,rs79084266	NA	Protein-GWAS+	NA	yes	yes	yes	97	4
HINFP	11	118992289	119006769	NA	157	2.9013	rs662069	Exp-GWAS-	NA	NA	yes	yes	yes	97	4
LEPROT	1	65886350	65901690	LEPR	158	2.9009	rs35660507,rs61779781,rs71056102	Exp-GWAS+	NA	NA	NA	NA	yes	97	2
SPRY4	5	141689999	141704586	NA	159	2.8991	rs10691892	Exp-GWAS+	NA	yes	yes	NA	yes	97	4
TYRO3	15	41851409	41875787	NA	160	2.8965	rs2695165,rs561821	Exp-GWAS-	Protein-GWAS-	NA	NA	NA	NA	97	2
ZNF232	17	5009028	5026411	ENO3,CXCL16,CHRNE,ARRB2	161	2.8959	rs28365160,rs421809	Exp-GWAS-	NA	NA	NA	NA	yes	97	2
VEGFA	6	43737945	43754224	YIPF3,SLC22A7,GTPBP2	162	2.8953	rs58414032,rs66760320	Exp-GWAS+	NA	NA	yes	NA	yes	97	3
INHBA	7	41724711	41742688	NA	163	2.8941	rs1079866,rs2237436	NA	NA	yes	yes	NA	yes	97	3
PRRC2A	6	31588491	31605548	HCG27,HLA-B	164	2.8937	rs10456394,rs2428493	Exp-GWAS-	NA	yes	NA	yes	NA	97	3
SRGN	10	70847358	70864561	TET1	165	2.8935	10:71337924_ATATGTTGAGCAGATCGT_A,rs949692	Exp-GWAS-	Protein-GWAS+	NA	yes	NA	NA	97	3
GABBR1	6	29570014	29600960	HLA-F	166	2.8895	rs147147213,rs2735052	Exp-GWAS+	NA	yes	NA	NA	NA	97	2
CTSH	15	79213399	79237388	IREB2	167	2.8887	rs2089162,rs79015977	Exp-GWAS+	Protein-GWAS+	NA	NA	NA	NA	97	2
RBM23	14	23362412	23388358	EFS,PABPN1	168	2.8865	rs7148564,rs8019902	Exp-GWAS-	NA	NA	yes	NA	yes	97	3
DNAJC27	2	25166504	25194963	ADCY3,NCOA1	169	2.8837	rs13035244,rs2164808	Exp-GWAS+	Protein-GWAS+	NA	yes	NA	NA	97	3
ZNF133	20	18268871	18297640	DTD1	170	2.8834	rs78575685	Exp-GWAS+	NA	NA	yes	yes	yes	97	4
CEP68	2	65283549	65314138	RAB1A,SPRED2	171	2.8804	rs2723065,rs6715061	Exp-GWAS+	NA	NA	yes	NA	yes	97	3
GALR1	18	74961803	74989856	ZNF236	172	2.8803	rs2850917,rs8084848	Exp-GWAS-	NA	NA	yes	yes	yes	97	4
FAM118A	22	45704840	45737836	NA	173	2.8779	rs7284348	Exp-GWAS+	NA	NA	yes	yes	yes	97	4
KCNH2	7	150642048	150675409	CHPF2,TMEM176B	174	2.8746	rs4726010,rs9640171	Exp-GWAS-	NA	NA	yes	yes	yes	97	4
BEGAIN	14	101003483	101036129	DEGS2,WDR25,DLK1,MEG8	175	2.8732	rs11441508,rs12894936,rs6575806,rs7157984,rs7161194,rs79084266	Exp-GWAS+	NA	yes	NA	NA	NA	97	2
TCF4	18	52889415	53303188	NA	176	2.8724	rs11152363,rs1531519,rs8092503	Exp-GWAS-	NA	yes	NA	yes	yes	97	4
USP4	3	49314576	49377486	C3orf62	177	2.8711	rs6778080	Exp-GWAS+	NA	NA	yes	yes	yes	97	4
CHD4	12	6679247	6716545	NA	178	2.8699	rs746979919	Exp-GWAS-	NA	yes	yes	NA	yes	97	4
DCAKD	17	43100705	43138497	NMT1,HEXIM1,HEXIM2,FZD2	179	2.8699	rs1053733,rs11656000	Exp-GWAS-	NA	yes	yes	NA	NA	97	3
NLRC3	16	3589032	3627404	DNASE1	180	2.8693	rs758747,rs879620	Exp-GWAS-	NA	NA	yes	NA	yes	97	3
LINC00649	21	35303425	35343487	SLC5A3	181	2.8673	rs28570507,rs766425	Exp-GWAS+	NA	NA	yes	NA	yes	97	3
KDM4C	9	6757388	7175648	NA	182	2.8664	rs10975933,rs117250755,rs913588	NA	NA	yes	yes	yes	yes	97	4
RALB	2	121010427	121052286	INHBB	183	2.8635	rs12479311,rs6732410	Exp-GWAS+	Protein-GWAS-	NA	NA	NA	NA	97	2
ERAP2	5	96211642	96255420	PCSK1	184	2.8619	rs12514158	Exp-GWAS+	Protein-GWAS+	NA	yes	NA	NA	97	3
ADAR	1	154554532	154600473	NA	185	2.8587	rs10797047,rs10908419	Exp-GWAS-	NA	NA	yes	NA	yes	96	3
RANBP17	5	170289021	170727019	NA	186	2.8543	rs1862238	Exp-GWAS+	NA	yes	yes	NA	yes	96	4
SLC38A10	17	79218610	79269107	TSPAN10,RPTOR	187	2.8537	rs12937034,rs2659005	Exp-GWAS-	NA	NA	yes	yes	yes	96	4
DNM1	9	130965657	131017523	NA	188	2.8533	rs2267958	Exp-GWAS+	NA	yes	NA	yes	yes	96	4
HMGXB3	5	149380301	149432691	NA	189	2.8514	rs58861317	Exp-GWAS-	NA	NA	yes	yes	yes	96	4
FOXP4	6	41514118	41570122	BYSL	190	2.8512	rs9349203	Exp-GWAS-	NA	yes	yes	NA	NA	96	3
MAST3	19	18208587	18262497	NA	191	2.8484	rs11669624	Exp-GWAS-	NA	NA	yes	yes	yes	96	4
SREBF2	22	42229108	42303309	NA	192	2.8345	rs78290111	Exp-GWAS-	NA	yes	NA	yes	yes	96	4
ZNF518A	10	97889471	97965047	TCTN3	193	2.8252	rs11595809,rs1172955	Exp-GWAS+	NA	NA	yes	NA	yes	96	3
SIM1	6	100836749	100911551	ASCC3	194	2.8237	rs10872622,rs35536355	NA	NA	yes	yes	NA	yes	96	3
ZBTB20	3	114033352	114866135	NA	195	2.8203	rs10222496,rs2937259	Exp-GWAS+	NA	NA	yes	NA	yes	96	3
CACUL1	10	120435922	120514482	EIF3A	196	2.8176	rs4751690	Exp-GWAS-	NA	yes	yes	NA	NA	96	3
RUVBL1	3	127783627	127872757	NA	197	2.8154	rs2811529	Exp-GWAS-	NA	yes	yes	NA	yes	96	4
TGFBRAP1	2	105865864	105946192	NA	198	2.8105	rs2679894	Exp-GWAS-	NA	NA	yes	yes	yes	96	4
PEMT	17	17408876	17495022	NA	199	2.805	rs4924755	Exp-GWAS-	NA	NA	yes	yes	NA	96	3
AFF4	5	132211086	132299326	LEAP2	200	2.8013	rs2070729	Exp-GWAS+	NA	yes	yes	NA	NA	96	3
KIAA2026	9	5919021	6008482	NA	201	2.7997	rs1061767	Exp-GWAS-	NA	yes	yes	NA	yes	96	4
FBRSL1	12	133066736	133161774	NA	202	2.794	rs9737965	Exp-GWAS-	NA	yes	NA	yes	yes	96	4
SMARCA4	19	11071705	11173144	NA	203	2.7909	rs144624209	Exp-GWAS+	NA	yes	yes	NA	yes	96	4
TMEM245	9	111777414	111882227	NA	204	2.7895	rs3750454	Exp-GWAS-	NA	NA	yes	yes	yes	96	4
FOXO1	13	41129803	41240778	NA	205	2.7863	rs56383357	Exp-GWAS+	NA	yes	yes	NA	yes	96	4
INPP5F	10	121485561	121588659	NA	206	2.7851	rs12571664,rs17098821	Exp-GWAS-	NA	yes	NA	yes	NA	96	3
FAM120A	9	96213966	96328394	NA	207	2.7809	rs111725614	Exp-GWAS-	NA	NA	yes	NA	yes	96	3
GPATCH8	17	42472648	42580774	FZD2	208	2.7807	rs11656000,rs2523162	Exp-GWAS-	NA	yes	NA	yes	NA	96	3
RPRD2	1	150336586	150449042	ECM1,MCL1,MRPS21,ANP32E,TARS2	209	2.7786	rs12403609,rs834233	Exp-GWAS+	NA	NA	yes	NA	yes	96	3
MEG8	14	101355985	101465450	WDR25,DLK1,BEGAIN	210	2.7717	rs11441508,rs6575806,rs7161194,rs79084266	Exp-GWAS-	NA	NA	yes	NA	yes	96	3
WWP1	8	87354775	87480732	NA	211	2.763	rs7460802	Exp-GWAS+	NA	yes	yes	NA	yes	96	4
FOXO3	6	108881027	109005977	NA	212	2.7572	rs768023	NA	Protein-GWAS-	yes	yes	NA	yes	96	4
CHD2	15	93443553	93571226	NA	213	2.7537	rs62023121	Exp-GWAS+	NA	yes	yes	NA	yes	96	4
PRDM2	1	14026682	14151574	NA	214	2.7522	rs2744682	Exp-GWAS-	NA	yes	NA	yes	yes	96	4
CYFIP2	5	156693132	156822602	FNDC9	215	2.7499	rs6875509	Exp-GWAS-	NA	yes	yes	NA	yes	96	4
TRPC6	11	101322294	101454738	NA	216	2.7489	rs10895141	Exp-GWAS-	NA	NA	yes	yes	yes	96	4
TET1	10	70320093	70454244	SRGN	217	2.7444	rs949692	NA	NA	yes	yes	yes	yes	96	4
COG6	13	40229798	40365803	NA	218	2.7431	rs4943725,rs9548881	Exp-GWAS+	NA	NA	yes	yes	yes	96	4
ZNF236	18	74534562	74682683	GALR1	219	2.7286	rs2850917,rs8084848	Exp-GWAS-	NA	yes	yes	NA	NA	96	3
SNRPN	15	25068754	25223870	NA	220	2.7258	rs72693650,rs8040272	Exp-GWAS+	NA	yes	yes	NA	yes	96	4
SNAP91	6	84262603	84419127	NA	221	2.7173	rs11756746	Exp-GWAS+	NA	yes	yes	NA	yes	96	4
GNAO1	16	56225400	56391356	NA	222	2.7067	rs2032924	Exp-GWAS-	NA	yes	yes	NA	yes	96	4
DTD1	20	18568697	18747288	ZNF133	223	2.6856	rs78575685	Exp-GWAS-	NA	yes	yes	NA	NA	96	3
SMARCA2	9	2015346	2193620	NA	224	2.6812	rs7020755,rs9298735	NA	NA	yes	yes	NA	yes	96	3
INSR	19	7112275	7294425	NA	225	2.6771	rs11670932	Exp-GWAS+	NA	yes	yes	NA	yes	96	4
ZBTB16	11	113930432	114127487	NA	226	2.6568	rs17543232,rs1784692	NA	NA	yes	yes	NA	yes	96	3
GRB10	7	50657764	50861150	DDC,FIGNL1	227	2.65	rs2237460,rs3807563	NA	NA	yes	yes	NA	yes	96	3
METTL15	11	28129934	28355054	BDNF	228	2.63	rs10501095,rs16917237	Exp-GWAS-	NA	NA	yes	yes	NA	96	3
ZNF704	8	81540685	81787016	ZBTB10	229	2.6045	rs11989711,rs28401365	Exp-GWAS+	NA	NA	yes	yes	yes	96	4
PLEKHA5	12	19282666	19529334	NA	230	2.6	rs10770561,rs12811934	Exp-GWAS+	NA	yes	NA	NA	yes	96	3
PDE8B	5	76476128	76725632	NA	231	2.5918	rs13172056,rs2359874,rs250722	Exp-GWAS+	NA	yes	NA	NA	yes	95	3
TEAD1	11	12695967	12966284	NA	232	2.566	rs10832021,rs1440271	NA	NA	yes	yes	NA	yes	95	3
NCOA1	2	24714122	24993571	ADCY3,DNAJC27,EFR3B	233	2.5523	rs13035244,rs2164808	Exp-GWAS+	NA	yes	NA	yes	NA	95	3
ZNF365	10	64134127	64431770	ARID5B,JMJD1C,NRBF2	234	2.5448	10:64916030_AT_A,rs11817773,rs6415872	Exp-GWAS-	NA	NA	yes	yes	NA	95	3
CENPP	9	95088234	95382811	ECM2	235	2.5447	rs10120210	Exp-GWAS-	NA	yes	yes	NA	yes	95	4
EXT1	8	118811601	119124058	NA	236	2.5054	rs17430126	Exp-GWAS+	NA	yes	NA	yes	yes	95	4
MED13L	12	116396380	116714991	NA	237	2.4962	rs17427318,rs7300842,rs78697213	NA	NA	yes	yes	NA	yes	95	3
SSBP2	5	80708625	81047072	NA	238	2.4729	rs7720979	Exp-GWAS+	NA	yes	yes	NA	yes	95	4
ZNF536	19	30863290	31204493	NA	239	2.4687	rs3810304,rs8100439	NA	NA	yes	yes	NA	yes	95	3
C3orf62	3	49306028	49314665	USP4,BSN	240	2.4428	rs6778080	Exp-GWAS+	NA	NA	yes	yes	yes	95	4
EIF4G3	1	21132784	21503390	NA	241	2.4361	rs12125335	Exp-GWAS+	NA	yes	yes	NA	yes	95	4
CCDC59	12	82746082	82752584	METTL25	242	2.4286	rs186473818,rs34765930	NA	NA	NA	yes	yes	yes	95	3
OR2K2	9	114089508	114092504	ZNF483	243	2.425	rs10119885,rs187527464,rs187562346,rs7852169	Exp-GWAS+	NA	NA	NA	NA	yes	95	2
FBLL1	5	167956309	167957639	SLIT3,WWC1	244	2.4233	rs141080753,rs62383401	Exp-GWAS+	NA	NA	yes	NA	yes	95	3
FZD2	17	42634851	42638630	DCAKD,GPATCH8	245	2.4181	rs11656000,rs2523162	Exp-GWAS+	NA	NA	yes	NA	NA	95	2
PPP3R2	9	104353885	104357251	GRIN3A	246	2.4158	rs72745334,rs75871057	Exp-GWAS-	NA	NA	NA	NA	yes	95	2
FNDC9	5	156768605	156772685	CYFIP2	247	2.4155	rs6875509	Exp-GWAS-	NA	NA	yes	yes	yes	95	4
JUNB	19	12902299	12904129	GCDH	248	2.4147	rs4804181,rs56349703	Exp-GWAS-	NA	yes	NA	NA	NA	95	2
HLA-DQA2	6	32709167	32714975	NA	249	2.4143	rs2308891	Exp-GWAS-	Protein-GWAS-	NA	NA	yes	NA	95	3
TAC3	12	57403783	57410313	NA	250	2.4143	rs57558853	Exp-GWAS+	NA	NA	yes	yes	yes	95	4
C3orf38	3	88199108	88207115	HTR1F,ZNF654	251	2.4142	rs6419866	Exp-GWAS+	NA	NA	yes	yes	yes	95	4
MRPS21	1	150266261	150281414	ECM1,MCL1,RPRD2,ANP32E,TARS2,ADAMTSL4	252	2.4136	rs12403609,rs834233	Exp-GWAS-	NA	NA	yes	NA	NA	95	2
PABPN1	14	23789396	23795394	EFS,RBM23	253	2.4128	rs7148564,rs8019902	Exp-GWAS+	NA	yes	NA	NA	NA	95	2
BET1L	11	202923	207422	NA	254	2.4127	rs3782120	Exp-GWAS-	NA	NA	yes	yes	yes	95	4
HLA-B	6	31321651	31324956	HCG27,PRRC2A	255	2.4127	rs10456394,rs2428493	Exp-GWAS-	NA	NA	NA	yes	yes	95	3
CHRNE	17	4801065	4806393	ENO3,CXCL16,ZNF232,ARRB2,PELP1,MINK1	256	2.4125	rs28365160,rs421809	Exp-GWAS+	NA	NA	yes	NA	NA	95	2
HSPA8	11	122928196	122932844	CRTAM	257	2.4119	rs11605693,rs7126620	Exp-GWAS-	NA	yes	NA	NA	NA	95	2
DPH1	17	1933405	1946725	SMG6,TSR1,OVCA2	258	2.4116	rs112491239,rs117298709,rs11868391	Exp-GWAS+	NA	NA	yes	yes	NA	95	3
HLA-L	6	30227338	30234728	RPP21,HLA-A	259	2.4103	rs147147213,rs9394003	Exp-GWAS-	NA	NA	yes	NA	NA	95	2
ANP32E	1	150190716	150208460	ECM1,MCL1,RPRD2,MRPS21,TARS2,ADAMTSL4	260	2.4102	rs12403609,rs834233	Exp-GWAS-	NA	NA	yes	yes	NA	95	3
YIPF3	6	43479569	43484664	VEGFA,SLC22A7,GTPBP2	261	2.41	rs58414032,rs66760320,rs9689583	Exp-GWAS-	NA	NA	yes	yes	NA	95	3
NOP56	20	2633277	2639039	NA	262	2.41	rs6050911	Exp-GWAS+	NA	NA	yes	yes	yes	95	4
BYSL	6	41889236	41900784	FOXP4	263	2.4099	rs9349203	Exp-GWAS+	NA	NA	yes	yes	yes	95	4
FEZF1-AS1	7	121943711	121950131	FEZF1	264	2.4098	rs11767400,rs1899689	Exp-GWAS+	NA	NA	yes	NA	NA	95	2
PPT2	6	32121304	32131452	HSPA1L	265	2.4086	rs2308891	Exp-GWAS+	NA	NA	NA	yes	yes	95	3
CBX4	17	77806954	77813239	CCDC40	266	2.4081	rs12945356,rs7218751,rs875731	Exp-GWAS-	NA	NA	yes	NA	yes	95	3
ISCU	12	108955238	108963160	WSCD2	267	2.4073	rs10861879	Exp-GWAS-	Protein-GWAS-	NA	NA	yes	NA	95	3
SLC22A7	6	43265997	43273276	VEGFA,YIPF3,GTPBP2	268	2.4071	rs58414032,rs9689583	Exp-GWAS-	NA	NA	yes	NA	NA	95	2
TARS2	1	150459894	150480078	ECM1,MCL1,RPRD2,MRPS21,ANP32E,ADAMTSL4	269	2.407	rs12403609,rs834233	Exp-GWAS+	NA	NA	yes	NA	NA	95	2
TMEM176B	7	150488374	150498448	CHPF2,KCNH2,SMARCD3,AGAP3,TMEM176A	270	2.4054	rs4726010,rs9640171	Exp-GWAS-	NA	NA	yes	NA	NA	95	2
ARRB2	17	4613926	4624792	ENO3,CXCL16,ZNF232,CHRNE,PELP1,MINK1,INCA1	271	2.4052	rs28365160,rs421809	Exp-GWAS-	NA	NA	yes	NA	yes	95	3
GTPBP2	6	43588230	43597001	VEGFA,YIPF3,SLC22A7	272	2.4052	rs58414032,rs66760320,rs9689583	Exp-GWAS-	NA	NA	yes	yes	NA	95	3
MBLAC2	5	89754025	89770588	NA	273	2.4018	rs6864721	Exp-GWAS+	NA	yes	NA	yes	yes	95	4
MOCS2	5	52391508	52405587	NDUFS4,FST	274	2.4017	rs10471379,rs2279516,rs55728546	Exp-GWAS+	NA	NA	yes	yes	NA	95	3
FIGNL1	7	50505017	50518104	DDC,GRB10	275	2.4013	rs2237460,rs3807563	Exp-GWAS-	NA	NA	yes	NA	NA	95	2
UBE2B	5	133707259	133727799	CAMLG	276	2.4007	rs13179411	Exp-GWAS-	NA	yes	yes	NA	NA	95	3
KBTBD2	7	32907783	32931372	LSM5,RP9P	277	2.4002	rs28415458,rs9648399	Exp-GWAS-	NA	NA	yes	NA	NA	94	2
DNAJB1	19	14625575	14640134	NA	278	2.3984	rs1803768	Exp-GWAS+	Protein-GWAS+	NA	yes	NA	yes	94	4
ANKRD35	1	145549208	145568526	NA	279	2.3972	rs4970854	Exp-GWAS+	NA	NA	yes	yes	yes	94	4
ZKSCAN2	16	25247321	25269166	TNRC6A	280	2.3957	rs113245667,rs4787309	Exp-GWAS+	NA	NA	NA	yes	yes	94	3
FAIM	3	138327612	138352218	NA	281	2.3924	rs4678416	Exp-GWAS-	Protein-GWAS+	NA	yes	NA	NA	94	3
PLCB2	15	40580109	40600136	DISP2,IVD	282	2.391	rs4924455	Exp-GWAS-	NA	NA	yes	NA	yes	94	3
UPF3A	13	115047075	115071292	NA	283	2.3904	rs10083257	Exp-GWAS+	NA	yes	yes	yes	NA	94	4
ERBB3	12	56473808	56497291	NA	284	2.3902	rs7971751	Exp-GWAS+	Protein-GWAS+	NA	yes	NA	yes	94	4
CBX7	22	39526776	39548685	NPTXR,CBX6,APOBEC3G	285	2.3891	rs139418,rs733107	Exp-GWAS-	NA	NA	yes	NA	yes	94	3
NAPA	19	47990893	48018320	ZC3H4	286	2.3877	rs12609406,rs140036621,rs2974224	Exp-GWAS-	NA	yes	yes	NA	NA	94	3
GUF1	4	44680436	44702945	KCTD8,GNPDA2	287	2.3874	rs10938397,rs28710890	Exp-GWAS-	NA	yes	NA	NA	NA	94	2
POPDC3	6	105605774	105627889	PREP,HACE1,LIN28B,BVES-AS1	288	2.3871	rs314265,rs71572240	Exp-GWAS-	NA	NA	NA	NA	yes	94	2
RP9P	7	32956426	32982782	LSM5,KBTBD2	289	2.3868	rs28415458,rs9648399	Exp-GWAS-	NA	NA	yes	NA	yes	94	3
PNISR	6	99845926	99873221	NA	290	2.3862	rs12110525,rs2206719,rs2894889,rs4839759	Exp-GWAS-	NA	yes	NA	NA	NA	94	2
GNPDA2	4	44703811	44728651	KCTD8,GUF1	291	2.3844	rs10938397,rs28710890	Exp-GWAS+	NA	NA	NA	NA	yes	94	2
PPM1F	22	22273797	22307220	SDF2L1	292	2.3822	rs240064	Exp-GWAS-	NA	NA	yes	yes	yes	94	4
JAG2	14	105607331	105635113	NUDT14	293	2.3812	rs5811171	Exp-GWAS+	NA	NA	yes	yes	yes	94	4
TEX29	13	111968531	111996594	ARHGEF7	294	2.3792	rs11619721,rs1163862	Exp-GWAS+	NA	NA	NA	NA	yes	94	2
NR1D2	3	23986776	24022108	THRB,UBE2E2	295	2.3777	rs6550828,rs73035994	Exp-GWAS-	NA	NA	NA	NA	yes	94	2
IVD	15	40697995	40728146	DISP2,SPINT1,PLCB2	296	2.3777	rs4924455	Exp-GWAS-	Protein-GWAS-	NA	NA	NA	NA	94	2
EMC1	1	19542153	19578018	NA	297	2.3775	rs7515397	Exp-GWAS+	NA	NA	yes	yes	yes	94	4
ECM2	9	95255828	95298374	CENPP	298	2.3774	rs10120210	Exp-GWAS-	NA	NA	yes	yes	yes	94	4
PELP1	17	4573068	4607432	ENO3,CXCL16,ZNF232,CHRNE,ARRB2,MINK1,INCA1	299	2.3742	rs28365160,rs421809	Exp-GWAS+	NA	NA	yes	yes	NA	94	3
BVES-AS1	6	105585561	105617820	PREP,HACE1,LIN28B,POPDC3	300	2.3737	rs314265,rs71572240	Exp-GWAS-	NA	NA	NA	NA	yes	94	2
SLC5A3	21	35445877	35478559	LINC00649,MRPS6	301	2.3734	rs28570507,rs766425	Exp-GWAS-	NA	NA	yes	NA	yes	94	3
CRTAM	11	122709207	122743351	HSPA8	302	2.3729	rs11605693,rs7126620	Exp-GWAS+	NA	NA	NA	NA	yes	94	2
ALKBH3	11	43902380	43941824	TTC17	303	2.3727	rs4755720	Exp-GWAS+	Protein-GWAS-	NA	NA	yes	NA	94	3
RPTOR	17	78518637	78940168	SLC38A10,CCDC40,GAA	304	2.3703	rs2659005,rs61391154	NA	NA	yes	yes	NA	yes	94	3
DGKZ	11	46354475	46402101	PHF21A	305	2.3685	rs10838601,rs4073513	NA	NA	NA	yes	yes	yes	94	3
SMARCD3	7	150935865	150974235	CHPF2,KCNH2,TMEM176B,AGAP3,TMEM176A	306	2.368	rs4726010,rs9640171	Exp-GWAS-	NA	NA	yes	NA	yes	94	3
C14orf39	14	60902673	60952781	PPM1A	307	2.3633	rs1254321	Exp-GWAS+	NA	NA	yes	yes	yes	94	4
POLR1D	13	28194879	28241548	PAN3,FLT3	308	2.3604	rs7318817,rs7334486,rs9507895	Exp-GWAS+	NA	yes	yes	NA	NA	94	3
MRPS35	12	27863705	27909237	NA	309	2.3598	rs33910089	Exp-GWAS-	NA	NA	yes	yes	yes	94	4
EIF3A	10	120793181	120840329	CACUL1,GRK5	310	2.3591	rs17098821,rs4751690	Exp-GWAS+	NA	NA	yes	NA	yes	94	3
PPM1A	14	60712467	60765805	C14orf39	311	2.359	rs1254321	Exp-GWAS+	NA	yes	yes	NA	NA	94	3
ZRANB1	10	126630691	126676758	CTBP2	312	2.3568	rs28414241,rs2938001	Exp-GWAS-	NA	yes	NA	NA	NA	94	2
SH3YL1	2	218135	264866	ACP1,TMEM18	313	2.3567	rs4854340,rs62106258	Exp-GWAS-	NA	NA	yes	yes	NA	94	3
GTF2IRD2	7	74210482	74267872	NA	314	2.3545	rs801011	Exp-GWAS+	NA	NA	NA	yes	yes	94	3
ZC3H4	19	47567443	47617033	NAPA	315	2.3534	rs12609406,rs140036621,rs2974224	Exp-GWAS-	NA	NA	yes	NA	yes	94	3
PML	15	74287056	74340168	NA	316	2.3467	rs876383	NA	NA	yes	yes	yes	yes	94	4
UBE3B	12	109915438	109974507	KCTD10	317	2.3465	rs7313797	Exp-GWAS-	NA	yes	yes	yes	NA	94	4
AGAP3	7	150782953	150841521	CHPF2,KCNH2,TMEM176B,SMARCD3,TMEM176A	318	2.3414	rs4726010,rs9640171	Exp-GWAS-	NA	yes	yes	NA	NA	94	3
TMEM161B	5	87484132	87564696	NA	319	2.3402	rs146412114,rs6874443	Exp-GWAS-	NA	NA	yes	NA	yes	94	3
KDM1B	6	18155652	18224085	NA	320	2.3356	rs9371067	Exp-GWAS-	NA	yes	yes	NA	NA	94	3
MINK1	17	4736634	4801356	ENO3,CXCL16,ZNF232,CHRNE,ARRB2,PELP1,INCA1,USP6	321	2.3341	rs28365160,rs421809	Exp-GWAS+	NA	NA	yes	yes	NA	94	3
OMA1	1	58946390	59012398	NA	322	2.334	rs10489815	Exp-GWAS+	NA	NA	yes	yes	yes	94	4
CCDC40	17	78010440	78074412	CBX4,RPTOR,GAA	323	2.3319	rs12945356,rs7218751,rs875731	Exp-GWAS-	NA	NA	yes	NA	NA	93	2
PUS10	2	61167357	61245390	NA	324	2.331	rs2839831,rs6545816	Exp-GWAS-	NA	NA	yes	NA	NA	93	2
FAM171B	2	187558786	187630686	NA	325	2.3276	rs12151442	Exp-GWAS-	Protein-GWAS-	yes	yes	NA	NA	93	4
ZNF652	17	47366567	47439835	NA	326	2.3261	rs16948048,rs3785930	Exp-GWAS-	NA	NA	yes	NA	yes	93	3
MRPS6	21	35445877	35515330	LINC00649,SLC5A3	327	2.3249	rs28570507,rs766425	Exp-GWAS-	NA	NA	yes	NA	yes	93	3
ACVR2A	2	148602085	148688396	NA	328	2.316	rs1406449	Exp-GWAS-	NA	yes	NA	NA	yes	93	3
ZNF654	3	88108404	88193810	HTR1F,C3orf38	329	2.312	rs6419866	Exp-GWAS-	NA	yes	yes	yes	NA	93	4
LMX1B	9	129376206	129463311	NA	330	2.3028	rs3829849,rs758971	Exp-GWAS-	NA	NA	yes	NA	yes	93	3
BSN	3	49591909	49708982	USP4,C3orf62,LAMB2,RNF123	331	2.2996	rs6778080	Exp-GWAS-	NA	yes	yes	yes	NA	93	4
NPEPPS	17	45600298	45700642	SNX11	332	2.2961	rs11654292	Exp-GWAS-	NA	yes	NA	yes	NA	93	3
ZNF292	6	87865282	87975661	NA	333	2.2869	rs1103084	Exp-GWAS+	NA	yes	yes	yes	NA	93	4
DGKK	23	50108407	50213824	NA	334	2.2855	rs5915285,rs9969946	Exp-GWAS-	NA	NA	yes	NA	yes	93	3
RBKS	2	28004230	28113263	MRPL33	335	2.2831	rs1881396,rs4666044	Exp-GWAS-	NA	NA	yes	yes	NA	93	3
POC1B	12	89813494	89919824	NA	336	2.2805	rs772317776	Exp-GWAS-	NA	NA	yes	yes	yes	93	4
INTS4	11	77589765	77705714	RSF1,GAB2,NDUFC2,USP35,KCTD14,AQP11,KCTD21-AS1	337	2.278	rs11237265,rs11237453,rs7931300	Exp-GWAS+	NA	NA	yes	NA	NA	93	2
CAST	5	95997740	96110387	PCSK1,ERAP2,ERAP1	338	2.271	rs10063744,rs12514158	Exp-GWAS-	NA	NA	yes	yes	NA	93	3
MLXIP	12	122516661	122631891	NA	339	2.27	rs7978353	Exp-GWAS+	NA	yes	NA	yes	yes	93	4
FAM120B	6	170599790	170716159	NA	340	2.2678	rs12189864	Exp-GWAS+	NA	NA	yes	yes	yes	93	4
EFR3B	2	25264944	25382004	ADCY3,DNAJC27,NCOA1	341	2.2667	rs13035244,rs2164808	Exp-GWAS-	NA	NA	yes	NA	yes	93	3
DST	6	56322793	56819628	BEND6	342	2.2626	rs720884,rs9475651	Exp-GWAS+	NA	yes	NA	yes	NA	93	3
USP47	11	11863518	11983434	NA	343	2.2602	rs34718245	NA	NA	yes	yes	yes	yes	93	4
WSCD2	12	108523064	108644314	ISCU	344	2.2576	rs10861879	Exp-GWAS-	NA	NA	NA	yes	yes	93	3
PIAS1	15	68346516	68483802	NA	345	2.2539	rs8025790	Exp-GWAS-	NA	yes	yes	NA	NA	93	3
CCDC170	6	151815151	151942328	NA	346	2.253	rs6933660	Exp-GWAS-	NA	NA	yes	yes	yes	93	4
TET2	4	106067841	106200960	NA	347	2.2465	rs17035289	NA	NA	yes	yes	yes	yes	93	4
TTC17	11	43380469	43516481	ALKBH3	348	2.2452	rs4755720	Exp-GWAS+	NA	yes	yes	NA	NA	93	3
CENPW	6	126661260	126804466	NA	349	2.2445	rs9388496	Exp-GWAS-	NA	NA	yes	yes	yes	93	4
CASZ1	1	10696660	10856703	KIF1B	350	2.2052	rs11121624,rs2273298	Exp-GWAS+	NA	NA	NA	NA	yes	93	2
PCDHA8	5	140220771	140391932	PCDHA1	351	2.205	rs6580012	Exp-GWAS-	NA	NA	NA	yes	yes	93	3
GRIN3A	9	104331633	104500929	PPP3R2	352	2.2024	rs72745334,rs75871057	Exp-GWAS-	NA	NA	NA	yes	yes	93	3
EPB41L5	2	120770652	120936695	INHBB,RALB	353	2.1996	rs12479311,rs6732410	Exp-GWAS+	NA	yes	NA	NA	NA	93	2
KIF1B	1	10270627	10441658	CASZ1	354	2.1963	rs11121624,rs2273298	Exp-GWAS-	NA	yes	NA	NA	NA	93	2
ATAD2B	2	23971533	24149993	KLHL29	355	2.1956	rs12478906,rs13033444,rs150821390	Exp-GWAS+	NA	NA	NA	NA	yes	93	2
EVL	14	100437758	100610573	DEGS2,WDR25,BEGAIN	356	2.1936	rs12894936,rs7157984	Exp-GWAS-	NA	yes	yes	NA	NA	93	3
ADAM23	2	207308255	207485851	NA	357	2.1913	rs184033703	Exp-GWAS-	Protein-GWAS-	yes	NA	NA	NA	93	3
CTNNA1	5	138089074	138270723	SIL1,EGR1	358	2.1821	rs11739351,rs3813321	Exp-GWAS+	NA	NA	yes	NA	NA	93	2
WWC1	5	167718649	167899308	SLIT3,FBLL1	359	2.1807	rs11134473,rs141080753,rs62383401	Exp-GWAS+	NA	NA	yes	yes	NA	93	3
RGS5	1	163112088	163291581	HSD17B7,RGS4	360	2.1804	rs2343506,rs2842008	Exp-GWAS-	NA	NA	yes	NA	NA	93	2
TMEM164	23	109245890	109427479	NA	361	2.18	rs36068064,rs55782092	Exp-GWAS-	NA	NA	yes	NA	yes	93	3
ATE1	10	123499935	123688316	NA	362	2.1744	rs7077302	Exp-GWAS+	NA	NA	yes	NA	yes	93	3
ARHGEF7	13	111766965	111958081	TEX29	363	2.165	rs11619721,rs1163862	Exp-GWAS+	NA	yes	NA	NA	NA	93	2
GAB2	11	77926338	78128866	RSF1,INTS4,NDUFC2,USP35,KCTD14,KCTD21-AS1,NARS2	364	2.1637	rs11237453,rs7931300	Exp-GWAS+	NA	NA	yes	NA	yes	93	3
BTRC	10	103113789	103317078	NA	365	2.1482	rs10883553,rs59543819	Exp-GWAS-	NA	yes	NA	NA	NA	93	2
PBX3	9	128509651	128729656	NA	366	2.1458	rs2790034,rs758971	Exp-GWAS-	NA	yes	yes	NA	NA	93	3
VPS13C	15	62144587	62352646	NA	367	2.1425	rs7179091	Exp-GWAS+	NA	yes	NA	yes	NA	93	3
PCDHA1	5	140165720	140391929	PCDHA8,PCDHA7,PCDHA3	368	2.1323	rs6580012	Exp-GWAS+	NA	NA	NA	yes	yes	93	3
RPS6KC1	1	213224574	213448117	NA	369	2.1249	rs12040029,rs382000	Exp-GWAS-	NA	NA	NA	NA	yes	92	2
GRK5	10	120967082	121219257	CACUL1,INPP5F,EIF3A,SEC23IP	370	2.0883	rs12571664,rs17098821,rs4751690	Exp-GWAS-	NA	NA	yes	NA	yes	92	3
LSAMP	3	115521220	116164334	NA	371	2.0699	rs9856590	Exp-GWAS+	Protein-GWAS+	NA	NA	NA	yes	92	3
ENOX2	23	129757352	130037291	NA	372	2.0598	rs1989318,rs3923971,rs5932892	Exp-GWAS-	NA	NA	yes	NA	NA	92	2
GNAQ	9	80331012	80646727	NA	373	2.0137	rs2378100	Exp-GWAS+	NA	yes	NA	NA	yes	92	3
CUX2	12	111471968	111788358	NA	374	2.0074	rs1034603,rs2106410	Exp-GWAS+	NA	NA	NA	NA	yes	92	2
CDKAL1	6	20534687	21232635	SOX4	375	2.002	rs4129098,rs9368242,rs9368282	Exp-GWAS-	NA	yes	NA	NA	yes	92	3
FUT8	14	65877309	66210839	NA	376	1.9923	rs1958560	Exp-GWAS-	NA	yes	NA	yes	yes	92	4
COG5	7	106842188	107204959	NA	377	1.9581	rs12112877	Exp-GWAS-	NA	NA	yes	yes	yes	92	4
PRKD1	14	30045684	30397053	NA	378	1.9542	rs10136330,rs225988	Exp-GWAS-	NA	NA	NA	NA	yes	92	2
LAMB2	3	49158546	49170483	USP4,C3orf62,BSN	379	1.9384	rs6778080	Exp-GWAS+	NA	NA	yes	yes	NA	92	3
NOB1	16	69775756	69788871	NFAT5,CLEC18A,TERF2	380	1.937	rs189566818,rs7359336	Exp-GWAS-	NA	NA	NA	yes	NA	92	2
CLEC18A	16	69984607	69997889	NFAT5,NOB1	381	1.9368	rs189566818,rs7359336	Exp-GWAS-	NA	NA	NA	yes	NA	92	2
ADO	10	64564479	64568239	JMJD1C,NRBF2,ZNF365	382	1.9328	10:64916030_AT_A,rs11817773	Exp-GWAS-	NA	NA	yes	NA	NA	92	2
AQP10	1	154293568	154297801	ADAR,TPM3	383	1.9286	rs10797047,rs10908419	Exp-GWAS+	NA	NA	NA	yes	NA	92	2
PACSIN3	11	47199072	47207985	AGBL2,CELF1	384	1.9277	rs12361415	Exp-GWAS+	Protein-GWAS+	NA	NA	NA	NA	92	2
OVCA2	17	1945315	1946719	SMG6,TSR1,DPH1,RPA1,LOC101927839	385	1.9266	rs112491239,rs117298709,rs11868391	NA	Protein-GWAS-	NA	yes	NA	NA	92	2
HLA-A	6	29910308	29913647	HLA-F,RPP21,GABBR1,HLA-L,HLA-F-AS1	386	1.926	rs147147213,rs2735052,rs9394003	Exp-GWAS-	NA	NA	NA	yes	NA	92	2
SDF2L1	22	21996590	21998588	PPM1F	387	1.9237	rs240064	Exp-GWAS-	Protein-GWAS+	NA	yes	NA	NA	92	3
AP4M1	7	99699265	99706662	TAF6	388	1.9212	rs4134903	Exp-GWAS+	NA	NA	yes	NA	yes	92	3
ZFP36L2	2	43449540	43453745	THADA,MTA3	389	1.9201	rs2083347,rs7590268	Exp-GWAS+	NA	NA	NA	yes	NA	92	2
LHB	19	49519236	49520347	FUT2,RUVBL2,CGB8,CA11,SPHK2	390	1.9192	rs150032686,rs16981031,rs679574	NA	Protein-GWAS-	NA	NA	yes	NA	92	2
ADAMTSL4	1	150521844	150533413	ECM1,MCL1,RPRD2,MRPS21,ANP32E,TARS2,C1orf54	391	1.9184	rs12403609,rs834233	Exp-GWAS-	NA	NA	yes	NA	NA	92	2
OXLD1	17	79632065	79633635	TSPAN10,SLC38A10,MRPL12	392	1.9177	rs12937034,rs2659005	Exp-GWAS-	NA	NA	yes	NA	NA	92	2
IGFLR1	19	36229701	36233353	NA	393	1.9173	rs231591	Exp-GWAS+	NA	NA	yes	yes	yes	92	4
EGR1	5	137801167	137804992	SIL1,CTNNA1	394	1.9169	rs3813321	NA	NA	yes	yes	NA	yes	92	3
DMAP1	1	44679142	44686345	ARTN	395	1.9166	rs1738045	Exp-GWAS-	NA	yes	yes	NA	NA	92	3
PI3	20	43803542	43805185	YWHAB,PABPC1L	396	1.9161	rs6031849	Exp-GWAS-	NA	NA	NA	yes	yes	92	3
NDUFC2	11	77779342	77790908	RSF1,INTS4,GAB2,USP35,KCTD14,AQP11,KCTD21-AS1,NARS2	397	1.9158	rs11237265,rs11237453,rs7931300	Exp-GWAS-	NA	NA	yes	NA	NA	92	2
NDN	15	23930546	23932452	NA	398	1.9151	rs17117784,rs184950120,rs7178532	NA	NA	yes	yes	NA	yes	92	3
MRPL12	17	79670396	79674547	TSPAN10,SLC38A10,OXLD1	399	1.9143	rs12937034,rs2659005	Exp-GWAS+	NA	NA	yes	NA	NA	92	2
SEMA6C	1	151104160	151119107	NA	400	1.9139	rs12403609	Exp-GWAS+	NA	NA	yes	yes	NA	92	3
FEZF1	7	121941356	121944804	FEZF1-AS1	401	1.9138	rs11767400,rs1899689	Exp-GWAS-	NA	NA	yes	NA	NA	92	2
FIBP	11	65651210	65655942	NA	402	1.9136	rs568617	Exp-GWAS+	NA	NA	yes	NA	yes	92	3
TMEM176A	7	150497856	150502206	CHPF2,KCNH2,TMEM176B,SMARCD3,AGAP3	403	1.9129	rs4726010,rs9640171	Exp-GWAS+	NA	NA	yes	NA	NA	92	2
ANKLE1	19	17392709	17398455	OCEL1	404	1.9129	rs7508638	Exp-GWAS+	NA	NA	yes	yes	NA	92	3
FAM122A	9	71394980	71400482	NA	405	1.9127	rs10511961	Exp-GWAS-	NA	yes	yes	NA	NA	92	3
SOX6	11	15987994	16760024	NA	406	1.9125	rs35540641,rs370114,rs7128359	Exp-GWAS+	NA	yes	NA	NA	yes	92	3
ASB16	17	42248071	42256452	GPATCH8,FZD2,TMUB2	407	1.9124	rs11656000,rs2523162	Exp-GWAS+	NA	NA	yes	yes	NA	92	3
THYN1	11	134118175	134123246	VPS26B,ACAD8,GLB1L3	408	1.9124	rs12146465,rs651067	Exp-GWAS-	NA	NA	yes	NA	NA	92	2
RNF123	3	49726989	49758962	USP4,C3orf62,BSN	409	1.912	rs6778080	Exp-GWAS-	NA	NA	yes	yes	NA	92	3
HLA-C	6	31236525	31239869	HCG27,PRRC2A,HLA-B,TCF19,CCHCR1,C6orf15,LY6G5B,C6orf47,ATP6V1G2	410	1.9118	rs10456394,rs2428493	Exp-GWAS+	NA	NA	NA	yes	NA	92	2
C1QL1	17	43037060	43045671	NMT1,HEXIM1,HEXIM2,DCAKD,GPATCH8,FZD2	411	1.9118	rs1053733,rs11656000	Exp-GWAS+	Protein-GWAS+	NA	yes	NA	NA	92	3
UBE2E2	3	23244592	23633416	NR1D2	412	1.911	rs13078875,rs6550828	Exp-GWAS+	NA	yes	NA	NA	NA	92	2
PXMP4	20	32290563	32308116	CBFA2T2	413	1.9108	rs117967773	Exp-GWAS+	NA	NA	yes	yes	yes	92	4
MRPL23	11	1968561	1977830	BRSK2,LSP1,CTSD,DUSP8	414	1.9105	rs116913469,rs61868797	Exp-GWAS-	NA	NA	yes	NA	NA	92	2
CAMLG	5	134074237	134087847	UBE2B,JADE2	415	1.9098	rs13179411	Exp-GWAS+	NA	NA	yes	yes	NA	91	3
TCF19	6	31126365	31131992	HCG27,PRRC2A,HLA-B,HLA-C,CCHCR1,C6orf15,C6orf47,ATP6V1G2	416	1.9096	rs10456394,rs2428493	Exp-GWAS+	NA	NA	NA	yes	NA	91	2
HSPA1L	6	31777395	31783060	PRRC2A,HLA-B,PPT2,LY6G5B,C6orf47,ATP6V1G2	417	1.9095	rs2428493	NA	Protein-GWAS-	yes	NA	yes	NA	91	3
SOCS2	12	93963744	93970521	NA	418	1.9091	rs35000205	NA	NA	yes	yes	NA	yes	91	3
NME2	17	49242896	49249105	NME1-NME2	419	1.9083	rs9635759	Exp-GWAS-	Protein-GWAS+	NA	NA	NA	NA	91	2
CTSD	11	1773984	1785157	BRSK2,LSP1,MRPL23,DUSP8	420	1.908	rs116913469,rs61868797	Exp-GWAS-	NA	NA	yes	NA	NA	91	2
FZD1	7	90893747	90900641	NA	421	1.9077	rs11769905	Exp-GWAS-	NA	NA	yes	yes	yes	91	4
CD209	19	7804878	7812420	EVI5L	422	1.9077	rs484353	Exp-GWAS-	Protein-GWAS-	NA	NA	NA	NA	91	2
HMGN1	21	40714240	40721014	PSMG1,BRWD1,LCA5L,SH3BGR	423	1.9076	rs2836901,rs2836950	Exp-GWAS-	NA	NA	NA	yes	NA	91	2
SNX11	17	46184894	46200963	NPEPPS	424	1.9074	rs11654292	Exp-GWAS+	NA	NA	yes	NA	yes	91	3
INCA1	17	4891424	4900905	ENO3,CXCL16,ZNF232,CHRNE,ARRB2,PELP1,MINK1,USP6,GP1BA,SPAG7	425	1.9071	rs28365160,rs421809	Exp-GWAS+	NA	NA	NA	yes	NA	91	2
NUDT14	14	105639275	105647649	JAG2	426	1.9068	rs5811171	Exp-GWAS+	NA	NA	yes	yes	NA	91	3
SHROOM1	5	132157832	132166339	LEAP2,AFF4,GDF9	427	1.9066	rs2070729	Exp-GWAS-	NA	NA	yes	yes	NA	91	3
MEST	7	130126015	130146138	KLHDC10,ZC3HC1,KLF14	428	1.9058	rs113766063,rs11556924,rs3909553	Exp-GWAS+	NA	NA	yes	NA	NA	91	2
COX11	17	53029262	53046015	STXBP4,HLF	429	1.9041	rs12940636,rs149435631,rs7214475	Exp-GWAS+	NA	NA	yes	yes	NA	91	3
KAT8	16	31128984	31142680	NA	430	1.9032	rs56404782	Exp-GWAS+	NA	NA	yes	yes	NA	91	3
ACAD8	11	134123433	134135749	VPS26B,THYN1,GLB1L3	431	1.9028	rs12146465,rs651067	Exp-GWAS+	NA	NA	yes	NA	NA	91	2
GRP	18	56887389	56898003	SEC11C,LMAN1	432	1.9027	rs7231369,rs9957320	NA	NA	NA	yes	yes	yes	91	3
PSMG3-AS1	7	1609708	1629262	MAD1L1	433	1.902	rs147484740,rs1860826	Exp-GWAS-	NA	NA	yes	NA	NA	91	2
MAD2L1BP	6	43597278	43608689	VEGFA,YIPF3,SLC22A7,GTPBP2,DNPH1,SRF	434	1.9017	rs58414032,rs66760320,rs9689583	Exp-GWAS+	NA	NA	yes	NA	NA	91	2
VPS11	11	118938462	118952688	HINFP,CBL,HMBS	435	1.9016	rs662069	Exp-GWAS-	NA	NA	yes	yes	NA	91	3
FLRT1	11	63871361	63886645	TRPT1,TRMT112,PRDX5,KCNK4	436	1.9016	rs10897450,rs146313932,rs2186643	Exp-GWAS-	NA	NA	NA	NA	yes	91	2
C2orf49	2	105953996	105965668	TGFBRAP1	437	1.9012	rs2679894	Exp-GWAS+	NA	NA	yes	yes	NA	91	3
HLA-F-AS1	6	29694377	29716826	HLA-F,GABBR1,HLA-A,RNF39,IFITM4P,HCG4B,HLA-H	438	1.9007	rs147147213,rs2735052	Exp-GWAS-	NA	NA	NA	NA	yes	91	2
TRIM41	5	180650280	180662808	NA	439	1.9004	rs11746028	Exp-GWAS-	NA	yes	yes	NA	NA	91	3
KCTD13	16	29917659	29937547	NA	440	1.8992	rs8059619	Exp-GWAS+	NA	NA	yes	NA	yes	91	3
TBX3	12	115108059	115121980	NA	441	1.899	rs515746	NA	NA	yes	yes	NA	yes	91	3
GRHPR	9	37422692	37436987	NA	442	1.8977	rs2988014	Exp-GWAS-	Protein-GWAS-	NA	NA	NA	NA	91	2
PUS1	12	132413820	132430441	DDX51	443	1.8975	rs5801963	NA	Protein-GWAS-	NA	yes	NA	yes	91	3
PSMD13	11	236975	252984	BET1L	444	1.8975	rs3782120	Exp-GWAS-	NA	NA	yes	yes	NA	91	3
LSM4	19	18417045	18433886	MAST3,IL12RB1,GDF15,CRLF1	445	1.8974	rs10221489,rs11669624	Exp-GWAS+	NA	NA	NA	yes	NA	91	2
MED9	17	17380313	17396535	PEMT,RAI1	446	1.8973	rs4924755	Exp-GWAS+	NA	NA	yes	NA	yes	91	3
STARD4	5	110831730	110848295	NREP,TSLP	447	1.8967	rs141344917,rs247524,rs75024050	Exp-GWAS+	NA	NA	NA	NA	yes	91	2
PKN3	9	131464781	131483195	CRAT,DNM1	448	1.8965	rs2267958,rs746873	Exp-GWAS-	NA	NA	yes	NA	NA	91	2
ECE2	3	183993809	184010819	NA	449	1.8964	rs865809	Exp-GWAS+	NA	NA	yes	yes	yes	91	4
USP35	11	77899964	77926278	RSF1,INTS4,GAB2,NDUFC2,KCTD14,KCTD21-AS1,NARS2	450	1.8964	rs11237453,rs7931300	Exp-GWAS-	NA	NA	yes	yes	NA	91	3
CCHCR1	6	31110215	31125974	HCG27,PRRC2A,HLA-B,HLA-C,TCF19,C6orf15,ATP6V1G2,POU5F1,DDX39B,BAG6,MICA	451	1.8962	rs10456394,rs2428493	Exp-GWAS+	NA	NA	NA	yes	NA	91	2
ZIC4	3	147103834	147124596	NA	452	1.8959	rs16859408	NA	NA	yes	yes	NA	yes	91	3
DUSP8	11	1575280	1593501	BRSK2,LSP1,MRPL23,CTSD,MOB2	453	1.8938	rs116913469,rs61868797	Exp-GWAS+	NA	NA	yes	NA	NA	91	2
NME1-NME2	17	49230919	49249105	NME2	454	1.8925	rs9635759	Exp-GWAS+	Protein-GWAS+	NA	NA	NA	NA	91	2
GAA	17	78075379	78093680	CBX4,RPTOR,CCDC40	455	1.8922	rs12945356,rs7218751,rs875731	Exp-GWAS-	NA	NA	yes	NA	NA	91	2
TERF2	16	69389469	69419910	NFAT5,NOB1	456	1.8921	rs189566818,rs7359336	Exp-GWAS-	NA	NA	yes	NA	NA	91	2
TRHDE-AS1	12	72647286	72667289	NA	457	1.8919	rs17725446	Exp-GWAS+	NA	NA	yes	NA	yes	91	3
SEC11C	18	56807115	56826064	GRP,LMAN1	458	1.8917	rs7231369,rs9957320	Exp-GWAS-	NA	NA	yes	NA	NA	91	2
SLC41A1	1	205758222	205782326	NUCKS1	459	1.8912	rs823154	Exp-GWAS-	NA	NA	yes	NA	yes	91	3
KCTD14	11	77726760	77757237	RSF1,INTS4,GAB2,NDUFC2,USP35,AQP11,KCTD21-AS1,NARS2	460	1.8909	rs11237265,rs11237453,rs7931300	Exp-GWAS-	NA	NA	yes	NA	yes	91	3
MSH6	2	48010220	48034092	NA	461	1.8905	rs199879971	Exp-GWAS-	NA	NA	yes	NA	yes	90	3
AQP11	11	77300679	77321401	RSF1,INTS4,NDUFC2,KCTD14	462	1.8894	rs11237265,rs7931300	Exp-GWAS+	NA	NA	NA	yes	NA	90	2
CHMP2B	3	87276458	87304706	POU1F1	463	1.889	rs13081718,rs9758500	NA	Protein-GWAS-	NA	yes	NA	NA	90	2
TRA2B	3	185632345	185655802	NA	464	1.8884	rs2300922	NA	NA	yes	yes	NA	yes	90	3
MGST3	1	165600470	165625373	RXRG	465	1.8876	1:165407590_AAT_A,rs3767357,rs75865921	Exp-GWAS+	NA	NA	yes	yes	NA	90	3
KCTD10	12	109886459	109915105	UBE3B	466	1.8867	rs7313797	Exp-GWAS-	NA	NA	yes	yes	yes	90	4
NUP62	19	50410081	50432761	PNKP,PTOV1,ATF5,PRRG2,AKT1S1,TBC1D17	467	1.8863	rs200876443	Exp-GWAS-	NA	NA	yes	yes	NA	90	3
KCTD21-AS1	11	77850838	77885023	RSF1,INTS4,GAB2,NDUFC2,USP35,KCTD14,NARS2	468	1.886	rs11237265,rs11237453,rs7931300	Exp-GWAS+	NA	NA	yes	NA	NA	90	2
ZNF280B	22	22838766	22863060	NA	469	1.8859	rs393829	Exp-GWAS-	NA	NA	yes	yes	yes	90	4
TPM3	1	154127783	154164576	ADAR,AQP10,C1orf43	470	1.8856	rs10797047,rs10908419	Exp-GWAS+	NA	NA	NA	NA	yes	90	2
TFAP2B	6	50786583	50815332	NA	471	1.8846	rs2744475	NA	NA	yes	yes	NA	yes	90	3
DCAF4	14	73393171	73428775	NA	472	1.8843	rs3832967	Exp-GWAS+	NA	NA	yes	NA	yes	90	3
SFT2D2	1	168195241	168222259	NA	473	1.8835	rs4656149	Exp-GWAS+	NA	NA	yes	NA	yes	90	3
DNAJC21	5	34929663	34959069	NA	474	1.883	rs10941225	Exp-GWAS+	NA	NA	yes	NA	yes	90	3
LINC00402	13	74805580	74834113	NA	475	1.8801	rs7327861,rs9543516	Exp-GWAS-	NA	NA	yes	NA	NA	90	2
PABPC1L	20	43538700	43567957	YWHAB,PI3,TOMM34	476	1.8796	rs6031849	Exp-GWAS+	NA	NA	yes	NA	yes	90	3
FRRS1L	9	111892572	111929571	TMEM245	477	1.879	rs3750454	Exp-GWAS+	NA	yes	yes	NA	NA	90	3
ETFDH	4	159593447	159630775	PPID	478	1.879	rs7664704	Exp-GWAS-	NA	NA	yes	yes	NA	90	3
LMAN1	18	56995054	57026497	GRP,SEC11C	479	1.8752	rs7231369,rs9957320	Exp-GWAS+	NA	NA	yes	NA	yes	90	3
SLC1A4	2	65215612	65250999	RAB1A,SPRED2,CEP68,ACTR2	480	1.8752	rs2723065,rs6715061	Exp-GWAS-	NA	NA	yes	NA	NA	90	2
UBE2G2	21	46188494	46221735	NA	481	1.875	rs235269	Exp-GWAS-	NA	NA	yes	NA	yes	90	3
RRN3	16	15153878	15188192	PARN,BFAR,NPIPA2	482	1.8747	rs222128	Exp-GWAS+	NA	yes	NA	yes	NA	90	3
BTBD3	20	11871370	11907243	NA	483	1.8743	rs6040967	Exp-GWAS+	NA	NA	yes	NA	yes	90	3
LCA5L	21	40777769	40816128	PSMG1,BRWD1,HMGN1,SH3BGR	484	1.8738	rs2836901,rs2836950	Exp-GWAS-	NA	NA	NA	yes	NA	90	2
NUCKS1	1	205681949	205719310	SLC41A1	485	1.8737	rs823154	Exp-GWAS+	NA	yes	yes	NA	NA	90	3
ENO4	10	118609009	118642112	NA	486	1.8733	rs4751614,rs61873572	Exp-GWAS+	NA	NA	yes	NA	NA	90	2
DIS3L	15	66585646	66626236	NA	487	1.873	rs34478583,rs7181937	Exp-GWAS-	NA	NA	NA	yes	yes	90	3
ZC3HC1	7	129658125	129691291	KLHDC10,MEST	488	1.8725	rs113766063,rs11556924	NA	NA	NA	yes	yes	yes	90	3
CDC16	13	115000319	115038198	UPF3A	489	1.8724	rs10083257	Exp-GWAS-	NA	NA	yes	NA	yes	90	3
EVI5L	19	7895103	7929862	CD209	490	1.8718	rs484353	Exp-GWAS-	NA	NA	yes	NA	yes	90	3
DCAF12	9	34086384	34126696	NA	491	1.8716	rs10971956	Exp-GWAS+	NA	NA	yes	yes	yes	90	4
BFAR	16	14726807	14763093	PARN,RRN3,NPIPA2	492	1.8695	rs1704528,rs188014652	Exp-GWAS-	NA	NA	yes	NA	NA	90	2
SULT4A1	22	44220388	44258393	NA	493	1.8695	rs138110	Exp-GWAS-	NA	NA	yes	NA	yes	90	3
CASD1	7	94139120	94186331	PPP1R9A	494	1.8675	rs2374735	Exp-GWAS-	NA	NA	yes	NA	yes	90	3
IL12RB1	19	18169804	18209626	MAST3,LSM4,GDF15,CRLF1,PGPEP1	495	1.867	rs11669624	Exp-GWAS-	NA	NA	yes	yes	yes	90	4
FTO	16	53738067	54155853	NA	496	1.8666	rs62048402	NA	NA	yes	yes	yes	yes	90	4
FKBP9	7	32997015	33046543	LSM5,KBTBD2,RP9P	497	1.866	rs28415458,rs9648399	Exp-GWAS-	NA	NA	yes	NA	NA	90	2
AGBL2	11	47681142	47736921	PACSIN3,CELF1,PTPRJ,RAPSN	498	1.8658	rs12361415	Exp-GWAS-	NA	NA	yes	yes	NA	90	3
ACTR2	2	65454828	65498387	RAB1A,SPRED2,CEP68,SLC1A4	499	1.8633	rs2723065,rs6715061	Exp-GWAS+	NA	NA	yes	NA	NA	90	2
GLB1L3	11	134146272	134189458	VPS26B,THYN1,ACAD8	500	1.8621	rs12146465,rs651067	Exp-GWAS-	NA	NA	yes	NA	NA	90	2
NBPF3	1	21766629	21811498	EIF4G3,USP48,ECE1	501	1.8613	rs11582775,rs12125335	Exp-GWAS+	NA	NA	yes	NA	NA	90	2
ERAP1	5	96096513	96143892	PCSK1,ERAP2,CAST	502	1.8571	rs10063744,rs12514158	Exp-GWAS-	NA	NA	yes	NA	NA	90	2
PTGR1	9	114312001	114362135	ZNF483,OR2K2,GNG10	503	1.857	rs10119885,rs187527464,rs187562346,rs7852169	Exp-GWAS+	NA	NA	NA	NA	yes	90	2
SEC23IP	10	121652241	121704169	INPP5F,GRK5	504	1.8565	rs12571664	Exp-GWAS-	NA	NA	yes	yes	yes	90	4
UBQLN1	9	86274882	86322873	NA	505	1.8547	rs117508782,rs2378662	Exp-GWAS+	NA	NA	NA	yes	NA	90	2
FAM114A2	5	153369707	153418470	NA	506	1.8547	rs1428120	Exp-GWAS+	NA	NA	yes	yes	NA	90	3
WDR43	2	29117532	29171085	SPDYA	507	1.8545	rs6753809	Exp-GWAS-	NA	NA	yes	NA	yes	89	3
EXOC4	7	132937833	133750514	CHCHD3	508	1.8529	rs10246888,rs7809889	Exp-GWAS+	NA	yes	NA	NA	yes	89	3
ADAMTS7	15	79051547	79103806	IREB2,CTSH,PSMA4,HYKK,CHRNA5	509	1.8514	rs2089162,rs79015977	Exp-GWAS-	NA	NA	NA	yes	NA	89	2
JADE2	5	133860005	133918917	UBE2B,CAMLG,TXNDC15,SAR1B	510	1.85	rs13179411	Exp-GWAS+	NA	NA	yes	yes	yes	89	4
SEC16B	1	177897922	177953438	NA	511	1.8479	rs545608	Exp-GWAS+	NA	NA	yes	yes	yes	89	4
MORC3	21	37692486	37748944	NA	512	1.8459	rs62229372	Exp-GWAS-	NA	NA	yes	yes	yes	89	4
NKAIN1	1	31652591	31712734	NA	513	1.8457	rs16834280	Exp-GWAS-	NA	NA	yes	NA	yes	89	3
USP6	17	5019326	5078286	ENO3,CXCL16,ZNF232,CHRNE,ARRB2,PELP1,MINK1,INCA1,GP1BA,SPAG7,ALOX15,ZNF594,KIF1C	514	1.8417	rs28365160,rs421809	Exp-GWAS-	NA	NA	NA	yes	NA	89	2
RUFY1	5	178977554	179037013	HNRNPH1	515	1.8407	rs4701140	Exp-GWAS-	NA	NA	yes	NA	yes	89	3
PLBD1	12	14656594	14720817	ATF7IP	516	1.8386	rs747528	NA	NA	NA	yes	yes	yes	89	3
SYT10	12	33527172	33592754	NA	517	1.8377	rs10844584	Exp-GWAS+	NA	NA	NA	NA	yes	89	2
RPA1	17	1733298	1803376	SMG6,TSR1,DPH1,OVCA2,LOC101927839,HIC1,SRR,SGSM2	518	1.8367	rs112491239,rs117298709,rs11868391	Exp-GWAS-	NA	NA	yes	NA	NA	89	2
PRPF40A	2	153508108	153574533	NA	519	1.8347	rs4664602	Exp-GWAS-	NA	NA	yes	NA	yes	89	3
BEND6	6	56819904	56892144	DST	520	1.8347	rs720884	Exp-GWAS-	NA	NA	yes	NA	yes	89	3
SH3BGR	21	40817790	40887433	PSMG1,BRWD1,HMGN1,LCA5L	521	1.8325	rs2836901,rs2836950	Exp-GWAS-	NA	NA	NA	yes	NA	89	2
KIF18A	11	28042165	28129703	BDNF,METTL15	522	1.8313	rs10501095,rs16917237	NA	NA	NA	yes	yes	yes	89	3
RCL1	9	4792833	4861077	JAK2	523	1.8304	rs10974832,rs1887428	Exp-GWAS+	NA	NA	yes	NA	yes	89	3
NFIB	9	14081846	14532075	NA	524	1.8248	rs10810071,rs542811	Exp-GWAS+	NA	NA	NA	NA	yes	89	2
CELF1	11	47487488	47574684	PACSIN3,AGBL2,PTPRJ,RAPSN	525	1.8243	rs12361415	Exp-GWAS+	NA	yes	yes	NA	NA	89	3
RAD52	12	1020901	1099207	NA	526	1.8201	rs11571404	Exp-GWAS-	NA	NA	yes	NA	yes	89	3
ARID1A	1	27022505	27108595	NA	527	1.8146	rs113184243	NA	NA	yes	yes	NA	yes	89	3
USP28	11	113668596	113746294	ZBTB16	528	1.8143	rs17543232,rs1784692	Exp-GWAS-	NA	NA	yes	NA	NA	89	2
SHPRH	6	146205942	146285494	NA	529	1.8128	rs2328687	Exp-GWAS-	NA	yes	yes	NA	NA	89	3
DZANK1	20	18364010	18447829	ZNF133,DTD1	530	1.8108	rs78575685	Exp-GWAS+	NA	NA	yes	yes	NA	89	3
CENPE	4	104026967	104119500	TACR3	531	1.8041	rs1351623,rs569347875,rs6533085	Exp-GWAS-	NA	NA	NA	yes	NA	89	2
ZBTB46	20	62375022	62462617	NA	532	1.8034	rs6011155	Exp-GWAS-	NA	NA	yes	NA	yes	89	3
ELFN2	22	37736684	37823505	C1QTNF6,EIF3L	533	1.8032	rs133722	Exp-GWAS+	NA	NA	yes	NA	yes	89	3
CEP70	3	138213185	138313102	FAIM,MRAS	534	1.7929	rs4678416	Exp-GWAS+	NA	NA	yes	yes	NA	89	3
LRP12	8	105501458	105601252	DPYS	535	1.791	rs2441873	Exp-GWAS+	Protein-GWAS-	NA	NA	NA	NA	89	2
FAM83B	6	54711568	54809897	NA	536	1.7904	rs1827513	Exp-GWAS-	NA	NA	yes	NA	yes	89	3
ZNF280D	15	56922373	57026284	NA	537	1.7896	rs12903746	Exp-GWAS-	NA	NA	yes	yes	yes	89	4
KTN1	14	56046924	56151302	KTN1-AS1	538	1.7868	rs12894700	Exp-GWAS+	NA	yes	yes	NA	NA	89	3
SLC25A12	2	172639914	172750816	METAP1D	539	1.7864	rs2271758	Exp-GWAS+	NA	NA	yes	NA	yes	89	3
CBL	11	119077048	119178859	HINFP,VPS11,HMBS	540	1.786	rs662069	Exp-GWAS+	NA	yes	yes	NA	NA	89	3
USP48	1	22004790	22109642	NBPF3,ECE1	541	1.7821	rs11582775	Exp-GWAS-	NA	yes	yes	yes	NA	89	4
ITGA2	5	52285181	52390609	NDUFS4,FST,MOCS2,ITGA1	542	1.7812	rs10471379,rs2279516,rs55728546	Exp-GWAS-	NA	NA	yes	NA	NA	89	2
TMC2	20	2517252	2622430	NOP56	543	1.7787	rs6050911	Exp-GWAS-	NA	NA	yes	yes	NA	89	3
DAPK2	15	64199234	64338684	SNX1	544	1.7635	rs11554310	Exp-GWAS-	Protein-GWAS-	NA	yes	NA	NA	89	3
SPOCK3	4	167654534	168155741	NA	545	1.7609	rs10641234	NA	NA	yes	yes	yes	yes	89	4
FRK	6	116252311	116382054	NA	546	1.7536	rs195529	Exp-GWAS+	NA	NA	yes	NA	yes	89	3
ECE1	1	21543742	21671997	EIF4G3,NBPF3,USP48	547	1.7512	rs11582775,rs12125335	Exp-GWAS+	NA	NA	yes	NA	NA	89	2
NARS2	11	78147006	78285909	INTS4,GAB2,NDUFC2,USP35,KCTD14,KCTD21-AS1	548	1.7477	rs11237453,rs7931300	Exp-GWAS+	NA	NA	yes	yes	NA	89	3
INO80	15	41271077	41408478	SPINT1,TYRO3,CHAC1,ITPKA,NDUFAF1,NUSAP1	549	1.7473	rs112036939,rs561821	Exp-GWAS-	NA	NA	NA	yes	yes	89	3
RAI1	17	17584771	17714767	PEMT,MED9	550	1.7471	rs4924755	Exp-GWAS+	NA	yes	NA	NA	NA	89	2
SOS1	2	39208689	39347604	GEMIN6	551	1.7419	rs3112198	Exp-GWAS+	NA	yes	yes	yes	NA	89	4
CCDC88C	14	91737666	91884164	NA	552	1.7318	rs3742654	Exp-GWAS-	NA	NA	yes	yes	yes	89	4
HMGA2	12	66218239	66360071	NA	553	1.731	rs7968902	Exp-GWAS-	NA	yes	NA	NA	yes	88	3
IQCK	16	19727777	19869789	KNOP1	554	1.7306	rs148965598,rs75996459	Exp-GWAS+	NA	NA	NA	yes	NA	88	2
TMEM161B-AS1	5	87564698	87732491	TMEM161B	555	1.7251	rs146412114,rs6874443	Exp-GWAS-	NA	NA	yes	NA	NA	88	2
CBFA2T2	20	32077901	32237836	PXMP4	556	1.7228	rs117967773	Exp-GWAS+	NA	yes	yes	NA	NA	88	3
TRIP12	2	230628552	230786725	FBXO36	557	1.7206	rs9678602	Exp-GWAS-	NA	yes	yes	NA	NA	88	3
DNAJC6	1	65730376	65881552	LEPR,LEPROT	558	1.7191	rs35660507,rs61779781,rs71056102	Exp-GWAS-	NA	NA	NA	yes	yes	88	3
GPD2	2	157292063	157442915	NR4A2	559	1.7171	rs141730883,rs145438026,rs4664837	NA	NA	yes	yes	NA	yes	88	3
HIVEP1	6	12012544	12165232	NA	560	1.7168	rs210926,rs2327461	NA	NA	yes	yes	yes	NA	88	3
NIPBL	5	36876870	37066515	NA	561	1.7026	rs159755	NA	NA	yes	yes	NA	yes	88	3
PCDHA7	5	140213853	140391932	PCDHA8,PCDHA1,PCDHA3,SLC4A9	562	1.6958	rs6580012	Exp-GWAS-	NA	NA	NA	yes	yes	88	3
ITGA1	5	52083749	52255039	MOCS2,ITGA2	563	1.6942	rs10471379,rs55728546	Exp-GWAS+	NA	NA	yes	NA	NA	88	2
MBNL2	13	97874542	98046374	NA	564	1.6911	rs12019957	Exp-GWAS-	NA	yes	NA	NA	yes	88	3
AAK1	2	69685128	69870871	NA	565	1.6798	rs6546523	Exp-GWAS-	NA	yes	NA	NA	yes	88	3
BRAF	7	140419136	140624729	NA	566	1.661	rs62485368	NA	NA	yes	yes	NA	yes	88	3
HIVEP2	6	143072605	143266313	NA	567	1.6605	rs109836	NA	NA	yes	NA	yes	yes	88	3
RORB	9	77112250	77308093	NA	568	1.6582	rs35436838,rs641494	NA	NA	yes	yes	NA	yes	88	3
PCDHA3	5	140180641	140391932	PCDHA8,PCDHA1,PCDHA7,SLC4A9,PCDHA4	569	1.652	rs6580012	Exp-GWAS+	NA	NA	NA	yes	yes	88	3
SGIP1	1	66999275	67216822	TCTEX1D1,PDE4B	570	1.6343	rs1338188	NA	NA	yes	yes	NA	yes	88	3
ANKRD11	16	89334037	89556969	NA	571	1.6233	rs111878332	Exp-GWAS+	NA	yes	NA	NA	yes	88	3
PTPN4	2	120517497	120742475	INHBB,RALB,EPB41L5	572	1.6202	rs12479311	Exp-GWAS+	NA	yes	NA	yes	NA	88	3
VRK2	2	58134785	58387055	FANCL	573	1.6063	rs2717043	Exp-GWAS-	NA	NA	yes	yes	yes	88	4
NREP	5	111064498	111312629	STARD4	574	1.6029	rs141344917,rs247524,rs75024050	NA	NA	yes	NA	NA	yes	88	2
EEFSEC	3	127872323	128127489	RUVBL1	575	1.5962	rs2811529	Exp-GWAS+	NA	NA	yes	NA	yes	88	3
ZFHX3	16	72816783	73092920	NA	576	1.5853	rs2213978,rs62052918	NA	NA	yes	yes	yes	yes	88	4
MAPKAP1	9	128199672	128469513	SCAI,PBX3,RABEPK,PPP6C	577	1.5801	rs2790034	Exp-GWAS-	NA	NA	yes	NA	yes	88	3
MTA3	2	42721708	42984087	THADA,ZFP36L2	578	1.5793	rs2083347	Exp-GWAS-	NA	yes	NA	NA	yes	88	3
PCSK2	20	17206751	17465223	NA	579	1.5779	rs6080682,rs852061	NA	NA	yes	NA	NA	yes	88	2
CHCHD3	7	132469622	132766918	EXOC4	580	1.5352	rs10246888	Exp-GWAS-	NA	NA	yes	NA	yes	88	3
NYAP2	2	226264425	226568370	NA	581	1.5192	rs2163413	Exp-GWAS+	NA	yes	NA	NA	yes	88	3
TNNI3K	1	74701070	75010112	NA	582	1.5098	rs11210476	Exp-GWAS-	NA	NA	NA	NA	yes	88	2
PTPRJ	11	48002110	48192391	AGBL2,CELF1	583	1.5057	rs10838911	Exp-GWAS-	NA	yes	NA	yes	NA	88	3
SPPL2C	17	43922246	43924433	KANSL1,CRHR1	584	1.4708	rs2532387	Exp-GWAS-	NA	NA	yes	yes	NA	88	3
AKT3	1	243651534	244006584	NA	585	1.4614	rs7517340	NA	NA	yes	yes	NA	yes	88	3
NTRK2	9	87283372	87641985	NA	586	1.4468	rs1187331	NA	NA	yes	yes	NA	yes	88	3
ANKFN1	17	54230835	54594377	NA	587	1.4422	rs10852985	Exp-GWAS+	NA	NA	NA	yes	yes	88	3
GNG10	9	114423884	114432506	ZNF483,OR2K2,PTGR1	588	1.437	rs10119885,rs187527464,rs187562346,rs7852169	Exp-GWAS+	NA	NA	NA	NA	NA	88	1
CHN2	7	29186162	29553951	NA	589	1.4335	rs39112	Exp-GWAS+	NA	yes	NA	NA	yes	88	3
TP53INP2	20	33292147	33301240	NA	590	1.4288	rs6058107	Exp-GWAS+	NA	NA	yes	NA	yes	88	3
LOC101927839	17	2135971	2136904	SMG6,TSR1,DPH1,OVCA2,RPA1,HIC1,SRR,SGSM2	591	1.428	rs112491239,rs117298709	NA	NA	NA	yes	NA	yes	88	2
NR2F1	5	92918927	92930317	FAM172A	592	1.4269	rs73135334,rs77256862	NA	NA	yes	yes	NA	NA	88	2
ZSCAN29	15	43650372	43663241	TP53BP1,UBR1	593	1.4258	rs506120	Exp-GWAS-	NA	NA	yes	yes	NA	88	3
EPM2AIP1	3	37026533	37034622	GOLGA4	594	1.4257	rs925649	Exp-GWAS+	NA	yes	yes	NA	NA	88	3
RAPSN	11	47459314	47470688	PACSIN3,AGBL2,CELF1,SLC39A13	595	1.4244	rs12361415	Exp-GWAS-	NA	NA	NA	yes	yes	88	3
CHAC1	15	41245668	41248710	SPINT1,INO80,NDUFAF1,NUSAP1	596	1.4242	rs112036939,rs561821	NA	NA	NA	NA	yes	yes	88	2
COX8C	14	93813527	93814702	UNC79	597	1.4238	rs10142298	Exp-GWAS+	NA	NA	yes	NA	yes	88	3
MUSTN1	3	52867136	52869035	NISCH,ITIH4,SEMA3G	598	1.4232	rs3774358	Exp-GWAS+	NA	NA	yes	NA	NA	88	2
SKOR1	15	68117846	68126920	PIAS1,MAP2K5	599	1.4231	rs8025790	Exp-GWAS+	NA	NA	yes	yes	NA	87	3
RNF39	6	30038042	30043628	HLA-F,RPP21,GABBR1,HLA-L,HLA-A,HLA-F-AS1,IFITM4P,HCG4B,HLA-H,HCG17	600	1.423	rs147147213,rs2735052,rs9394003	Exp-GWAS+	NA	NA	NA	NA	NA	87	1
C1orf54	1	150244686	150253335	ECM1,MCL1,RPRD2,MRPS21,ANP32E,TARS2,ADAMTSL4,ENSA	601	1.4222	rs12403609,rs834233	Exp-GWAS-	NA	NA	yes	NA	NA	87	2
PTRHD1	2	25013135	25016251	ADCY3,DNAJC27,NCOA1,EFR3B	602	1.421	rs13035244,rs2164808	Exp-GWAS+	NA	NA	yes	NA	NA	87	2
ARTN	1	44398991	44402912	DMAP1,SLC6A9,ERI3	603	1.421	rs1738045,rs499257	Exp-GWAS-	NA	NA	NA	yes	NA	87	2
TMEM160	19	47549166	47551882	NAPA,ZC3H4,BBC3,ZNF541	604	1.4208	rs12609406,rs140036621	Exp-GWAS+	NA	NA	yes	yes	NA	87	3
CCDC116	22	21987048	21991618	PPM1F,SDF2L1	605	1.4203	rs240064	Exp-GWAS-	NA	NA	yes	yes	NA	87	3
PEX16	11	45931219	45939674	PHF21A,DGKZ	606	1.4202	rs10838601,rs4073513	Exp-GWAS-	NA	NA	NA	yes	NA	87	2
PFN2	3	149682690	149688682	RNF13	607	1.4201	rs4681554	Exp-GWAS+	NA	yes	yes	NA	NA	87	3
CORT	1	10510087	10512055	CASZ1,KIF1B	608	1.4195	rs11121624,rs2273298	Exp-GWAS+	NA	NA	NA	NA	NA	87	1
KTN1-AS1	14	56042874	56046810	KTN1	609	1.4194	rs12894700	Exp-GWAS+	NA	NA	yes	NA	yes	87	3
DYNLL2	17	56160779	56172903	NA	610	1.4193	rs4793879,rs6503863	Exp-GWAS-	NA	NA	NA	NA	NA	87	1
NR4A2	2	157180948	157189233	GPD2	611	1.4192	rs145438026,rs150173534,rs4664837	NA	NA	yes	yes	NA	NA	87	2
KLF14	7	130417381	130418860	MEST	612	1.4192	rs113766063,rs3909553	NA	NA	NA	yes	NA	yes	87	2
IL23A	12	56732667	56734194	ERBB3	613	1.4192	rs7971751	Exp-GWAS-	Protein-GWAS-	NA	NA	NA	NA	87	2
CGB5	19	49547104	49548568	FUT2,RUVBL2,CGB8,CA11,SPHK2,LHB,CGB7,CGB3,IZUMO1,MAMSTR,FAM83E,RASIP1,GYS1,SLC6A16	614	1.4187	rs150032686,rs16981031,rs679574	NA	Protein-GWAS+	NA	NA	NA	NA	87	1
CGB7	19	49557530	49558997	FUT2,RUVBL2,CGB8,CA11,SPHK2,LHB,CGB5,CGB3,IZUMO1,MAMSTR,FAM83E,RASIP1,GYS1,SLC6A16	615	1.4187	rs150032686,rs16981031,rs679574	NA	Protein-GWAS+	NA	NA	NA	NA	87	1
CGB3	19	49526125	49527632	FUT2,RUVBL2,CGB8,CA11,SPHK2,LHB,CGB5,CGB7,IZUMO1,MAMSTR,FAM83E,RASIP1,GYS1,SLC6A16	616	1.4186	rs150032686,rs16981031,rs679574	NA	Protein-GWAS+	NA	NA	NA	NA	87	1
NKX2-2	20	21491654	21494702	NA	617	1.4181	rs66862313	NA	NA	yes	NA	yes	yes	87	3
HIC1	17	1958396	1966535	SMG6,TSR1,DPH1,OVCA2,RPA1,LOC101927839,SRR,SGSM2,MIR22HG	618	1.4177	rs112491239,rs117298709,rs11868391	NA	NA	NA	yes	NA	yes	87	2
ZNF526	19	42724463	42732353	NA	619	1.417	rs149030675	NA	NA	NA	yes	yes	yes	87	3
TMUB2	17	42264318	42269297	GPATCH8,FZD2,ASB16,ASB16-AS1,MPP2	620	1.4169	rs11656000,rs2523162	Exp-GWAS-	NA	NA	yes	NA	NA	87	2
AKR7A3	1	19609066	19615264	EMC1,AKR7A2	621	1.4167	rs7515397	Exp-GWAS+	Protein-GWAS+	NA	yes	yes	NA	87	4
OCEL1	19	17337034	17340028	ANKLE1	622	1.4165	rs7508638	Exp-GWAS-	NA	NA	yes	NA	NA	87	2
PPP1R9A	7	94536905	94925712	CASD1	623	1.4165	rs2374735	Exp-GWAS+	NA	yes	yes	yes	NA	87	4
PRICKLE4	6	41748519	41755190	FOXP4,BYSL	624	1.4164	rs9349203	Exp-GWAS+	NA	NA	yes	yes	NA	87	3
GEMIN6	2	39005351	39012144	SOS1	625	1.4163	rs3112198	Exp-GWAS-	NA	NA	yes	NA	yes	87	3
NANOS1	10	120789225	120793242	CACUL1,EIF3A,GRK5	626	1.416	rs17098821,rs4751690	Exp-GWAS-	NA	NA	yes	NA	NA	87	2
GP1BA	17	4835571	4838318	ENO3,CXCL16,ZNF232,CHRNE,ARRB2,PELP1,MINK1,INCA1,USP6,SPAG7,ALOX15,ZNF594,KIF1C,MED11	627	1.4159	rs28365160,rs421809	Exp-GWAS+	NA	NA	NA	yes	NA	87	2
C1orf43	1	154179195	154193066	ADAR,AQP10,TPM3,UBAP2L,UBE2Q1	628	1.4159	rs10797047,rs10908419	Exp-GWAS+	NA	NA	yes	NA	NA	87	2
IFITM4P	6	29718583	29718925	HLA-F,GABBR1,HLA-A,HLA-F-AS1,RNF39,HCG4B,HLA-H,HCG17,TRIM31	629	1.4158	rs147147213,rs2735052	Exp-GWAS-	NA	NA	NA	NA	NA	87	1
TRPT1	11	63991270	63993726	FLRT1,TRMT112,PRDX5,KCNK4,FERMT3	630	1.4158	rs10897450,rs146313932,rs2186643	Exp-GWAS+	NA	NA	NA	yes	NA	87	2
KLF1	19	12995235	12998015	GCDH,JUNB,DNASE2,ZNF799,SYCE2,MAST1,WDR83OS	631	1.4157	rs4804181,rs56349703	Exp-GWAS-	NA	NA	yes	yes	NA	87	3
GDF15	19	18496967	18499986	MAST3,LSM4,IL12RB1,CRLF1,PGPEP1,JUND	632	1.4156	rs10221489,rs11669624	NA	Protein-GWAS+	NA	NA	yes	NA	87	2
LIN28B-AS1	6	105384168	105388402	PREP,HACE1,LIN28B,POPDC3,BVES-AS1	633	1.4154	rs314265,rs71572240	NA	NA	NA	yes	NA	yes	87	2
ZBTB20-AS3	3	114591879	114595361	ZBTB20	634	1.4151	rs10222496,rs2937259	NA	NA	NA	yes	NA	yes	87	2
MC3R	20	54823787	54824871	NA	635	1.4151	rs13043968,rs3746619	NA	NA	NA	NA	yes	yes	87	2
TRMT112	11	64083931	64086068	FLRT1,TRPT1,PRDX5,KCNK4,FERMT3,PPP1R14B,FKBP2	636	1.4149	rs10897450,rs2186643	Exp-GWAS-	NA	NA	NA	NA	NA	87	1
C6orf15	6	31078999	31080352	HCG27,HLA-B,HLA-C,TCF19,CCHCR1,ATP6V1G2,POU5F1,DDX39B,MICA,MICB,PSORS1C1,LTB,IER3	637	1.4145	rs10456394,rs2428493	Exp-GWAS-	NA	NA	NA	yes	NA	87	2
RPS4X	23	71491891	71497098	NA	638	1.4144	rs3827426	Exp-GWAS-	NA	NA	yes	NA	yes	87	3
LY6G5B	6	31638727	31640227	HCG27,PRRC2A,HLA-B,PPT2,HLA-C,HSPA1L,C6orf47,ATP6V1G2,CLIC1,DDX39B,BAG6,MICA,MICB,LTB	639	1.4143	rs10456394,rs2428493	Exp-GWAS+	NA	NA	NA	NA	NA	87	1
TIPARP-AS1	3	156390959	156393502	LEKR1	640	1.4138	rs10049090	Exp-GWAS-	NA	NA	yes	NA	NA	87	2
C6orf47	6	31626074	31628555	HCG27,PRRC2A,HLA-B,PPT2,HLA-C,TCF19,HSPA1L,LY6G5B,ATP6V1G2,CLIC1,POU5F1,DDX39B,BAG6,MICA,MICB,LTB,LTA,AIF1	641	1.4137	rs10456394,rs2428493	Exp-GWAS+	NA	NA	NA	yes	NA	87	2
HLA-DQA1	6	32605182	32611461	HLA-DQA2,PPT2,HLA-DOB,HLA-DRA	642	1.4137	rs2308891	Exp-GWAS+	NA	NA	NA	yes	yes	87	3
EGR2	10	64571755	64578927	JMJD1C,NRBF2,ZNF365,ADO	643	1.4134	10:64916030_AT_A,rs11817773	NA	NA	NA	yes	NA	yes	87	2
ATP6V1G2	6	31512220	31514519	HCG27,PRRC2A,HLA-B,HLA-C,TCF19,HSPA1L,CCHCR1,C6orf15,LY6G5B,C6orf47,CLIC1,POU5F1,DDX39B,BAG6,MICA,MICB,PSORS1C1,LTB,LTA,AIF1	644	1.4132	rs10456394,rs2428493	Exp-GWAS-	NA	NA	NA	NA	NA	87	1
DNPH1	6	43193366	43197219	YIPF3,SLC22A7,GTPBP2,MAD2L1BP,SRF,ZNF318	645	1.4132	rs9689583	Exp-GWAS-	Protein-GWAS-	NA	NA	NA	yes	86	3
MKRN3	15	23810820	23813191	NDN	646	1.4131	rs184950120,rs7178532	NA	NA	NA	yes	NA	yes	86	2
POU3F1	1	38509500	38512465	NA	647	1.4131	rs1891850,rs58203599	NA	NA	yes	yes	NA	NA	86	2
TSLP	5	110405777	110413722	STARD4,WDR36,CAMK4	648	1.413	rs247524,rs75024050	Exp-GWAS+	NA	NA	NA	NA	NA	86	1
PRDX5	11	64085592	64089283	FLRT1,TRPT1,TRMT112,KCNK4,FERMT3,PPP1R14B,FKBP2,NUDT22,DNAJC4	649	1.4129	rs10897450,rs2186643	Exp-GWAS-	NA	NA	NA	NA	NA	86	1
HCG4B	6	29892368	29894992	HLA-F,RPP21,GABBR1,HLA-L,HLA-A,HLA-F-AS1,RNF39,IFITM4P,HLA-H,HCG17,TRIM31,HCG9,HCG4	650	1.4128	rs147147213,rs2735052,rs9394003	Exp-GWAS-	NA	NA	NA	NA	NA	86	1
NPBWR1	8	53852467	53856294	NA	651	1.4128	rs62507083	NA	NA	NA	yes	yes	yes	86	3
IZUMO1	19	49244108	49250166	FUT2,RUVBL2,CGB8,CA11,SPHK2,LHB,CGB5,CGB7,CGB3,MAMSTR,FAM83E,RASIP1,GYS1,SPACA4	652	1.4126	rs16981031,rs679574	Exp-GWAS-	NA	NA	yes	yes	NA	86	3
APOBEC3H	22	39493248	39500072	NPTXR,CBX6,APOBEC3G,CBX7,APOBEC3F,APOBEC3C	653	1.4125	rs139418,rs733107	Exp-GWAS+	NA	NA	yes	yes	NA	86	3
AKR7A2	1	19629201	19638640	EMC1,AKR7A3	654	1.4124	rs7515397	Exp-GWAS+	Protein-GWAS-	yes	NA	NA	NA	86	3
HLA-H	6	29855349	29858856	HLA-F,RPP21,GABBR1,HLA-L,HLA-A,HLA-F-AS1,RNF39,IFITM4P,HCG4B,HCG17,TRIM31,HCG9,HCG4	655	1.4116	rs147147213,rs2735052,rs9394003	Exp-GWAS+	NA	NA	NA	NA	NA	86	1
EEF1A1	6	74225472	74230755	NA	656	1.4115	rs3778268	Exp-GWAS+	NA	yes	NA	NA	NA	86	2
UTS2	1	7907671	7913551	PARK7,CAMTA1,RERE	657	1.4115	rs12126422,rs6692817	Exp-GWAS+	NA	NA	NA	yes	NA	86	2
MAMSTR	19	49215981	49222982	FUT2,RUVBL2,CGB8,CA11,SPHK2,LHB,CGB5,CGB7,CGB3,IZUMO1,FAM83E,RASIP1,GYS1,SPACA4	658	1.4114	rs16981031,rs679574	Exp-GWAS-	NA	NA	yes	NA	NA	86	2
ITPKA	15	41786071	41795749	TYRO3,INO80,NDUFAF1,NUSAP1,MAPKBP1,LTK	659	1.4114	rs2695165,rs561821	NA	Protein-GWAS+	NA	NA	yes	NA	86	2
DNASE2	19	12986022	12992263	GCDH,JUNB,KLF1,ZNF799,SYCE2,MAST1,WDR83OS,PRDX2	660	1.4112	rs4804181,rs56349703	Exp-GWAS-	NA	NA	yes	NA	NA	86	2
GDF9	5	132196872	132202576	LEAP2,AFF4,SHROOM1,IRF1,UQCRQ	661	1.4103	rs2070729	Exp-GWAS+	NA	NA	yes	yes	NA	86	3
PWRN3	15	24686273	24693114	SNRPN,NPAP1,PWRN1	662	1.41	rs72693650,rs8040272	Exp-GWAS-	NA	NA	NA	NA	NA	86	1
SEMA3G	3	52467050	52479119	NISCH,ITIH4,MUSTN1	663	1.4098	rs3774358	Exp-GWAS+	Protein-GWAS-	NA	NA	yes	NA	86	3
KISS1	1	204159468	204165619	NA	664	1.4095	rs11240695	NA	NA	NA	yes	yes	yes	86	3
DDC-AS1	7	50599456	50611161	DDC,GRB10,FIGNL1	665	1.4094	rs2237460,rs3807563	NA	NA	NA	yes	NA	yes	86	2
PPID	4	159630278	159644548	ETFDH,FNIP2	666	1.4094	rs7664704	Exp-GWAS-	NA	NA	yes	yes	NA	86	3
ATF5	19	50431958	50437193	PNKP,PTOV1,NUP62,PRRG2,AKT1S1,TBC1D17	667	1.4093	rs200876443	Exp-GWAS-	NA	NA	yes	NA	NA	86	2
ARPC5L	9	127624408	127640012	SCAI,RABEPK,PPP6C,WDR38	668	1.4093	rs10739650	Exp-GWAS+	NA	NA	yes	yes	NA	86	3
ASB16-AS1	17	42253340	42264085	GPATCH8,FZD2,ASB16,TMUB2,MPP2,SLC25A39,GRN,FAM171A2	669	1.4093	rs11656000,rs2523162	Exp-GWAS-	NA	NA	yes	NA	NA	86	2
DDX51	12	132621138	132628864	FBRSL1,PUS1	670	1.4092	rs5801963,rs9737965	Exp-GWAS+	NA	NA	NA	yes	NA	86	2
HMBS	11	118955586	118964259	HINFP,VPS11,CBL	671	1.409	rs662069	Exp-GWAS+	NA	NA	yes	NA	NA	86	2
NPAP1	15	24920921	24928540	SNRPN,PWRN3,PWRN1	672	1.409	rs72693650,rs8040272	Exp-GWAS-	NA	NA	NA	yes	NA	86	2
PSMA4	15	78832785	78844759	IREB2,CTSH,ADAMTS7,HYKK,CHRNA5	673	1.4089	rs2089162,rs72734675	Exp-GWAS+	NA	NA	yes	NA	NA	86	2
FSCN2	17	79495402	79504156	TSPAN10,SLC38A10,OXLD1,MRPL12,MIR1250	674	1.4089	rs12937034,rs2659005	Exp-GWAS-	NA	NA	yes	NA	NA	86	2
BBC3	19	47724080	47735924	NAPA,ZC3H4,TMEM160,ZNF541,KPTN	675	1.4087	rs12609406,rs140036621,rs2974224	Exp-GWAS+	NA	NA	NA	NA	NA	86	1
NDUFAF1	15	41679550	41694694	TYRO3,INO80,CHAC1,ITPKA,NUSAP1,MAPKBP1,LTK	676	1.4083	rs112036939,rs2695165,rs561821	Exp-GWAS-	NA	NA	NA	yes	NA	86	2
SPAG7	17	4862520	4871112	ENO3,CXCL16,ZNF232,CHRNE,ARRB2,PELP1,MINK1,INCA1,USP6,GP1BA,ALOX15,ZNF594,KIF1C,MED11,SLC52A1,SLC25A11	677	1.4082	rs28365160,rs421809	Exp-GWAS+	NA	NA	NA	NA	NA	86	1
CLIC1	6	31698357	31705095	PRRC2A,HLA-B,PPT2,HLA-C,HSPA1L,LY6G5B,C6orf47,ATP6V1G2,DDX39B,BAG6,MICA,MICB,LTB,LTA,AIF1,HCP5,DDAH2,LY6G5C,NCR3,CSNK2B,GPANK1	678	1.4081	rs2428493	Exp-GWAS-	Protein-GWAS+	NA	NA	yes	NA	86	3
POU5F1	6	31132113	31138459	HCG27,PRRC2A,HLA-B,HLA-C,TCF19,CCHCR1,C6orf15,C6orf47,ATP6V1G2,DDX39B,BAG6,MICA,MICB,PSORS1C1,LTB,IER3,LTA,AIF1,HCP5,NCR3,CSNK2B,GPANK1	679	1.4079	rs10456394,rs2428493	Exp-GWAS-	NA	NA	NA	NA	NA	86	1
KCNK4	11	64058773	64067503	FLRT1,TRPT1,TRMT112,PRDX5,FERMT3,PPP1R14B,FKBP2,NUDT22,DNAJC4	680	1.4075	rs10897450,rs146313932,rs2186643	Exp-GWAS+	NA	NA	NA	yes	NA	86	2
GTF3A	13	27998755	28009960	POLR1D,MTIF3,LNX2	681	1.4072	rs9507895	Exp-GWAS-	NA	NA	yes	yes	NA	86	3
SMIM8	6	88032305	88052047	ZNF292	682	1.4066	rs1103084	Exp-GWAS+	NA	NA	yes	NA	yes	86	3
HSP90AB1	6	44213902	44221625	VEGFA	683	1.4066	rs58414032,rs66760320	NA	NA	yes	yes	NA	NA	86	2
UPK1A	19	36157417	36169387	IGFLR1,KMT2B	684	1.4063	rs231591	Exp-GWAS-	NA	NA	yes	yes	NA	86	3
HAUS4	14	23415436	23426351	EFS,RBM23,PABPN1,PSMB11,PRMT5-AS1,REM2,LRP10	685	1.4063	rs7148564,rs8019902	Exp-GWAS+	NA	NA	yes	NA	NA	86	2
TMEM120A	7	75616148	75623913	NA	686	1.4063	rs17853284	Exp-GWAS+	NA	NA	yes	NA	yes	86	3
PRRG2	19	50084572	50094261	PNKP,PTOV1,NUP62,ATF5,AKT1S1,TBC1D17,SLC6A16	687	1.4062	rs150032686,rs200876443	Exp-GWAS+	NA	NA	NA	yes	NA	86	2
IRF1	5	131817300	131826465	LEAP2,AFF4,SHROOM1,GDF9,UQCRQ	688	1.4057	rs2070729	Exp-GWAS-	NA	NA	yes	NA	yes	86	3
CRHR1	17	43861645	43913194	KANSL1,SPPL2C	689	1.4056	rs2532387	Exp-GWAS+	NA	NA	yes	yes	NA	86	3
KLF16	19	1852397	1863578	MKNK2,GAMT,REEP6,PCSK4	690	1.4054	rs149080927	Exp-GWAS+	NA	NA	yes	NA	yes	86	3
SRF	6	43139006	43149244	YIPF3,SLC22A7,GTPBP2,MAD2L1BP,DNPH1,ZNF318,DLK2	691	1.4047	rs9689583	Exp-GWAS-	NA	yes	NA	yes	NA	85	3
ALOX15	17	4534213	4544973	ENO3,CXCL16,ZNF232,CHRNE,ARRB2,PELP1,MINK1,INCA1,USP6,GP1BA,SPAG7,KIF1C,MED11,SLC52A1,SLC25A11	692	1.4047	rs28365160,rs421809	Exp-GWAS-	NA	NA	NA	NA	NA	85	1
POU1F1	3	87308553	87325734	CHMP2B,VGLL3	693	1.4041	rs13081718,rs9758500	NA	NA	yes	yes	NA	yes	85	3
AKT1S1	19	50372289	50381613	PNKP,PTOV1,NUP62,ATF5,PRRG2,TBC1D17	694	1.4039	rs200876443	Exp-GWAS+	NA	NA	yes	NA	NA	85	2
GFAP	17	42980526	42992868	NMT1,HEXIM1,HEXIM2,DCAKD,GPATCH8,FZD2,C1QL1,ADAM11,DBF4B,HIGD1B	695	1.4035	rs1053733,rs11656000	Exp-GWAS+	NA	NA	NA	yes	NA	85	2
ZNF594	17	5082829	5095163	ENO3,CXCL16,ZNF232,CHRNE,ARRB2,PELP1,MINK1,INCA1,USP6,GP1BA,SPAG7,KIF1C,MED11,SLC52A1,SLC25A11	696	1.4033	rs28365160,rs421809	Exp-GWAS-	NA	NA	NA	yes	NA	85	2
C12orf43	12	121438288	121454290	SPPL3	697	1.403	rs2393717	Exp-GWAS-	NA	NA	yes	NA	NA	85	2
PROX2	14	75319735	75330537	FOS	698	1.4025	rs4903300	Exp-GWAS-	NA	NA	yes	NA	NA	85	2
ZNF799	19	12500827	12512088	GCDH,JUNB,KLF1,DNASE2,SYCE2,MAST1,WDR83OS,PRDX2,RNASEH2A,FBXW9,HOOK2	699	1.4023	rs4804181	Exp-GWAS+	NA	NA	NA	yes	yes	85	3
MTIF3	13	28009775	28024739	POLR1D,GTF3A,LNX2	700	1.4022	rs9507895	Exp-GWAS-	NA	NA	yes	NA	yes	85	3
MKNK2	19	2037469	2051243	KLF16	701	1.402	rs149080927	Exp-GWAS-	NA	NA	yes	yes	NA	85	3
CRLF1	19	18704046	18717609	MAST3,LSM4,IL12RB1,GDF15,PGPEP1,JUND,ISYNA1,LRRC25,TMEM59L,KXD1	702	1.4017	rs10221489,rs11669624	Exp-GWAS+	NA	NA	NA	NA	NA	85	1
DNAJB12	10	74092592	74114677	DDIT4	703	1.4017	rs10740399	Exp-GWAS+	Protein-GWAS+	NA	yes	NA	NA	85	3
TBC1D17	19	50380958	50392007	PNKP,PTOV1,NUP62,ATF5,PRRG2,AKT1S1	704	1.4017	rs200876443	Exp-GWAS-	NA	NA	yes	yes	NA	85	3
APOBEC3F	22	39436868	39451977	NPTXR,CBX6,APOBEC3G,CBX7,APOBEC3H,APOBEC3C,APOBEC3D	705	1.4015	rs139418,rs733107	Exp-GWAS+	NA	NA	yes	yes	NA	85	3
FAM83E	19	49103856	49116694	FUT2,RUVBL2,CGB8,CA11,SPHK2,LHB,CGB5,CGB7,CGB3,IZUMO1,MAMSTR,RASIP1,GYS1,SPACA4,NUCB1-AS1,NTN5	706	1.4015	rs16981031,rs679574	Exp-GWAS-	NA	NA	NA	yes	NA	85	2
SRR	17	2207236	2228558	SMG6,TSR1,DPH1,OVCA2,RPA1,LOC101927839,HIC1,SGSM2	707	1.4011	rs112491239,rs117298709,rs11868391	Exp-GWAS+	NA	NA	yes	NA	NA	85	2
ZSCAN12	6	28346597	28367524	GPX6,ZKSCAN4,ZKSCAN8	708	1.4008	rs12663002	Exp-GWAS-	NA	NA	yes	yes	NA	85	3
DDX39B	6	31498002	31509780	HCG27,PRRC2A,HLA-B,HLA-C,TCF19,HSPA1L,CCHCR1,C6orf15,LY6G5B,C6orf47,ATP6V1G2,CLIC1,POU5F1,BAG6,MICA,MICB,PSORS1C1,LTB,LTA,AIF1,HCP5,DDAH2,LY6G5C,NCR3,CSNK2B,GPANK1,NFKBIL1	709	1.4007	rs10456394,rs2428493	Exp-GWAS-	NA	NA	NA	yes	NA	85	2
TMEM231	16	75570638	75590150	TERF2IP,GABARAPL2	710	1.4007	rs2903096	Exp-GWAS-	NA	NA	yes	yes	NA	85	3
MOB2	11	1490686	1508009	BRSK2,LSP1,MRPL23,CTSD,DUSP8,KRTAP5-5	711	1.3999	rs116913469,rs61868797	Exp-GWAS+	NA	NA	yes	yes	NA	85	3
BAG6	6	31606804	31620477	HCG27,PRRC2A,HLA-B,HLA-C,TCF19,HSPA1L,CCHCR1,LY6G5B,C6orf47,ATP6V1G2,CLIC1,POU5F1,DDX39B,MICA,MICB,PSORS1C1,LTB,LTA,AIF1,HCP5,DDAH2,LY6G5C,NCR3,CSNK2B,GPANK1,NFKBIL1,PSORS1C3	712	1.399	rs10456394,rs2428493	Exp-GWAS-	NA	NA	NA	yes	NA	85	2
NPIPA2	16	14844669	14859305	PARN,RRN3,BFAR	713	1.3981	rs1704528,rs188014652	Exp-GWAS+	NA	NA	NA	NA	NA	85	1
SLC4A9	5	139739778	139754726	PCDHA8,PCDHA1,PCDHA7,PCDHA3,PCDHA4,PCDHA2,HBEGF	714	1.3978	rs12520398,rs6580012	Exp-GWAS-	NA	NA	NA	yes	NA	85	2
MICA	6	31368487	31383092	HCG27,PRRC2A,HLA-B,HLA-C,TCF19,HSPA1L,CCHCR1,C6orf15,LY6G5B,C6orf47,ATP6V1G2,CLIC1,POU5F1,DDX39B,BAG6,MICB,PSORS1C1,LTB,LTA,AIF1,HCP5,DDAH2,LY6G5C,NCR3,CSNK2B,GPANK1,HCG21,NFKBIL1,VARS2,PSORS1C3	715	1.3977	rs10456394,rs2428493	Exp-GWAS+	NA	NA	NA	yes	NA	85	2
MFSD2B	2	24232954	24249645	KLHL29,NCOA1,ATAD2B,FKBP1B	716	1.3977	rs12478906,rs150821390	Exp-GWAS-	NA	NA	NA	yes	NA	85	2
TBP	6	170863420	170881958	FAM120B,DLL1	717	1.3969	rs12189864	Exp-GWAS+	NA	yes	NA	NA	NA	85	2
KNOP1	16	19713258	19729549	IQCK	718	1.3966	rs148965598,rs75996459	Exp-GWAS-	NA	NA	NA	NA	NA	85	1
FERMT3	11	63974151	63991363	FLRT1,TRPT1,TRMT112,PRDX5,KCNK4,PPP1R14B,FKBP2,NUDT22,DNAJC4,BAD,NAA40	719	1.3963	rs10897450,rs146313932,rs2186643	Exp-GWAS-	NA	NA	NA	yes	NA	85	2
MICB	6	31462657	31478901	HCG27,PRRC2A,HLA-B,HLA-C,TCF19,HSPA1L,CCHCR1,C6orf15,LY6G5B,C6orf47,ATP6V1G2,CLIC1,POU5F1,DDX39B,BAG6,MICA,PSORS1C1,LTB,LTA,AIF1,HCP5,DDAH2,LY6G5C,NCR3,CSNK2B,GPANK1,NFKBIL1,PSORS1C3,ABHD16A	720	1.3948	rs10456394,rs2428493	Exp-GWAS+	NA	NA	NA	yes	NA	85	2
KMT2B	19	36208920	36229781	IGFLR1,UPK1A,ZBTB32	721	1.3946	rs231591	NA	NA	NA	yes	yes	yes	85	3
RASIP1	19	49223841	49243867	FUT2,RUVBL2,CGB8,CA11,SPHK2,LHB,CGB5,CGB7,CGB3,IZUMO1,MAMSTR,FAM83E,GYS1,SPACA4,NUCB1-AS1,NTN5,BCAT2	722	1.3942	rs16981031,rs679574	Exp-GWAS-	NA	NA	yes	yes	NA	85	3
TOMM34	20	43570770	43589038	YWHAB,PI3,PABPC1L,WFDC5	723	1.3941	rs6031849	Exp-GWAS-	NA	NA	yes	NA	yes	85	3
TLR4	9	120466680	120487013	NA	724	1.3938	rs10983712,rs10983829	NA	NA	NA	yes	NA	yes	85	2
SUMO1	2	203070893	203103320	NA	725	1.3932	rs6753802	Exp-GWAS+	NA	yes	yes	NA	NA	85	3
PTPRN	2	220154344	220174123	DNAJB2	726	1.393	rs11886864	Exp-GWAS-	NA	NA	yes	NA	yes	85	3
ADAM11	17	42836355	42859214	NMT1,HEXIM1,HEXIM2,DCAKD,GPATCH8,FZD2,C1QL1,GFAP,DBF4B,HIGD1B,SLC25A39,GRN,FAM171A2	727	1.393	rs1053733,rs11656000	Exp-GWAS-	NA	NA	yes	NA	NA	85	2
MYO1A	12	57422300	57444982	TAC3,GPR182	728	1.3929	rs57558853	Exp-GWAS-	NA	NA	yes	yes	NA	85	3
TTC19	17	15903137	15932718	NCOR1,CENPV	729	1.3924	rs178803	Exp-GWAS+	NA	NA	yes	yes	NA	85	3
C1QTNF6	22	37576205	37595463	ELFN2	730	1.3924	rs133722,rs2746971	Exp-GWAS-	NA	NA	NA	NA	NA	85	1
SYCE2	19	13009599	13030107	GCDH,JUNB,KLF1,DNASE2,ZNF799,MAST1,WDR83OS,PRDX2,RNASEH2A,FBXW9,HOOK2	731	1.3923	rs56349703	Exp-GWAS+	NA	NA	yes	NA	yes	85	3
KCTD15	19	34287774	34306666	NA	732	1.3922	rs29940	Exp-GWAS-	NA	NA	yes	NA	yes	85	3
DLGAP1-AS3	18	3878179	3897069	DLGAP1	733	1.3922	rs12607903	Exp-GWAS-	NA	NA	yes	NA	yes	85	3
FAM221A	7	23719817	23742269	TRA2A	734	1.3921	rs7781714	Exp-GWAS+	NA	NA	yes	yes	NA	85	3
HNRNPH1	5	179041180	179061785	RUFY1	735	1.392	rs4701140	Exp-GWAS+	NA	yes	yes	NA	NA	85	3
RABEPK	9	127962820	127996440	SCAI,MAPKAP1,ARPC5L,PPP6C,WDR38	736	1.3919	rs2790034	Exp-GWAS-	NA	NA	yes	NA	NA	85	2
F2R	5	76011950	76031595	PDE8B,ZBED3	737	1.3919	rs250722	Exp-GWAS+	NA	NA	yes	NA	yes	84	3
PWRN1	15	24803303	24832927	SNRPN,PWRN3,NPAP1	738	1.3914	rs72693650,rs8040272	Exp-GWAS-	NA	NA	NA	NA	yes	84	2
MAP3K10	19	40697332	40721482	NA	739	1.3912	rs339526	Exp-GWAS-	NA	NA	yes	NA	yes	84	3
TXNDC15	5	134209459	134237323	UBE2B,CAMLG,JADE2,SAR1B,C5orf24	740	1.391	rs13179411	Exp-GWAS+	NA	NA	yes	NA	NA	84	2
NUP50	22	45559805	45583898	FAM118A,RIBC2	741	1.3896	rs7284348	Exp-GWAS+	NA	NA	yes	NA	NA	84	2
COQ3	6	99817276	99842071	PNISR	742	1.3895	rs12110525,rs2206719,rs2894889,rs4839759	Exp-GWAS+	NA	NA	NA	yes	NA	84	2
KCNB2	8	73449459	73850584	NA	743	1.3891	rs2451034	NA	NA	yes	yes	NA	yes	84	3
GYS1	19	49471386	49496566	FUT2,RUVBL2,CGB8,CA11,SPHK2,LHB,CGB5,CGB7,CGB3,IZUMO1,MAMSTR,FAM83E,RASIP1,SLC6A16,SPACA4,NUCB1-AS1,NTN5,BCAT2,NUCB1	744	1.3874	rs150032686,rs16981031,rs679574	Exp-GWAS+	NA	NA	yes	NA	NA	84	2
RNF19B	1	33402049	33430410	PHC2,FNDC5	745	1.387	rs11061	Exp-GWAS+	NA	NA	yes	NA	NA	84	2
TCTEX1D1	1	67218141	67244730	SGIP1,PDE4B	746	1.3864	rs1338188	Exp-GWAS+	NA	NA	yes	yes	NA	84	3
ADCY6	12	49159976	49182872	LMBR1L,CCDC65,DDX23	747	1.3864	rs10875882	Exp-GWAS-	NA	yes	NA	yes	NA	84	3
SAR1B	5	133936838	133968518	UBE2B,CAMLG,JADE2,TXNDC15,C5orf24,SKP1	748	1.386	rs13179411	Exp-GWAS-	NA	NA	yes	NA	NA	84	2
HYKK	15	78799905	78829715	IREB2,CTSH,ADAMTS7,PSMA4,CHRNA5,DNAJA4	749	1.3854	rs2089162,rs72734675	Exp-GWAS-	NA	NA	yes	yes	NA	84	3
NKIRAS1	3	23933571	23958537	THRB,NR1D2,UBE2E2,RPL15	750	1.3853	rs6550828,rs73035994	Exp-GWAS+	NA	NA	NA	NA	NA	84	1
ERBB4	2	212240441	213403526	NA	751	1.3848	rs6735626	Exp-GWAS+	NA	yes	yes	NA	yes	84	4
SNX1	15	64388180	64436430	DAPK2,ZNF609	752	1.3839	rs11554310	Exp-GWAS+	Protein-GWAS+	NA	yes	NA	NA	84	3
PSORS1C1	6	31082576	31107869	HCG27,PRRC2A,HLA-B,HLA-C,TCF19,CCHCR1,C6orf15,ATP6V1G2,POU5F1,DDX39B,BAG6,MICA,MICB,LTB,IER3,LTA,AIF1,HCP5,NCR3,HCG21,NFKBIL1,VARS2,FLOT1,PSORS1C3	753	1.3829	rs10456394,rs2428493	Exp-GWAS-	NA	NA	NA	yes	NA	84	2
PGPEP1	19	18451407	18480760	MAST3,LSM4,IL12RB1,GDF15,CRLF1,JUND,ISYNA1,LRRC25,TMEM59L,KXD1	754	1.3809	rs10221489,rs11669624	Exp-GWAS+	NA	NA	NA	NA	NA	84	1
CHRNA5	15	78857861	78887611	IREB2,CTSH,ADAMTS7,PSMA4,HYKK,DNAJA4,CHRNA3	755	1.3802	rs2089162,rs72734675	Exp-GWAS-	NA	NA	NA	yes	NA	84	2
SLC6A9	1	44462154	44497134	DMAP1,ARTN,ERI3,B4GALT2,IPO13	756	1.38	rs1738045,rs499257	Exp-GWAS-	NA	NA	NA	yes	NA	84	2
PPP6C	9	127908851	127952218	SCAI,MAPKAP1,ARPC5L,RABEPK,WDR38	757	1.379	rs2790034	Exp-GWAS-	NA	NA	yes	NA	NA	84	2
KIF1C	17	4901244	4931696	ENO3,CXCL16,ZNF232,CHRNE,ARRB2,PELP1,MINK1,INCA1,USP6,GP1BA,SPAG7,ALOX15,ZNF594,MED11,SLC52A1,SLC25A11,RPAIN,ZFP3,SCIMP	758	1.3787	rs28365160,rs421809	Exp-GWAS+	NA	NA	NA	NA	yes	84	2
MPP2	17	41952726	41987079	GPATCH8,ASB16,TMUB2,ASB16-AS1,SLC25A39,GRN,FAM171A2	759	1.3781	rs2523162	Exp-GWAS-	NA	NA	yes	yes	NA	84	3
MRPS31	13	41303263	41345326	FOXO1	760	1.3772	rs56383357	Exp-GWAS-	NA	NA	yes	yes	NA	84	3
SLX4	16	3631181	3661607	DNASE1,NLRC3,CLUAP1,CREBBP	761	1.3765	rs758747,rs879620	Exp-GWAS-	NA	NA	NA	NA	NA	84	1
SLC35G2	3	136537860	136574734	NA	762	1.3748	rs66752974	Exp-GWAS-	NA	yes	NA	NA	NA	84	2
ZNF512	2	27805835	27846082	MRPL33,RBKS	763	1.3739	rs1881396	Exp-GWAS-	NA	NA	yes	NA	yes	84	3
RMDN1	8	87484577	87526586	WWP1	764	1.3738	rs7460802	Exp-GWAS+	NA	NA	yes	yes	NA	84	3
WDR36	5	110427869	110466200	STARD4,TSLP,CAMK4	765	1.3729	rs247524,rs75024050	Exp-GWAS-	NA	NA	NA	NA	NA	84	1
SPDYA	2	29033699	29073476	WDR43	766	1.3727	rs6753809	Exp-GWAS+	NA	yes	yes	NA	NA	84	3
ZNF318	6	43303807	43337385	VEGFA,YIPF3,SLC22A7,GTPBP2,MAD2L1BP,DNPH1,SRF,DLK2,MRPS18A,ABCC10	767	1.3724	rs58414032,rs9689583	Exp-GWAS-	NA	NA	NA	yes	NA	84	2
SLC6A16	19	49792894	49828448	RUVBL2,CGB8,LHB,CGB5,CGB7,CGB3,PRRG2,GYS1,NUCB1-AS1,BCAT2,NUCB1,PRR12	768	1.3721	rs150032686,rs16981031	Exp-GWAS+	NA	NA	NA	NA	yes	84	2
SGSM2	17	2240794	2284348	SMG6,TSR1,DPH1,OVCA2,RPA1,LOC101927839,HIC1,SRR	769	1.3717	rs112491239,rs117298709,rs11868391	Exp-GWAS+	NA	NA	yes	NA	NA	84	2
MAST1	19	12949328	12985766	GCDH,JUNB,KLF1,DNASE2,ZNF799,SYCE2,WDR83OS,PRDX2,RNASEH2A,FBXW9,HOOK2,ZNF490	770	1.3713	rs4804181,rs56349703	Exp-GWAS+	NA	NA	yes	NA	NA	84	2
DCTN5	16	23652786	23688793	NA	771	1.3709	rs111406394	Exp-GWAS+	NA	yes	NA	NA	NA	84	2
CXXC5	5	139026883	139063470	SIL1,MATR3,DNAJC18	772	1.3693	rs12520398	Exp-GWAS-	NA	yes	NA	NA	NA	84	2
UBAP2L	1	154193324	154243986	ADAR,AQP10,TPM3,C1orf43,UBE2Q1,HAX1	773	1.3673	rs10797047,rs10908419	Exp-GWAS+	NA	NA	yes	NA	NA	84	2
CLUAP1	16	3551003	3589048	DNASE1,NLRC3,SLX4,CREBBP	774	1.3665	rs758747,rs879620	Exp-GWAS+	NA	NA	NA	NA	NA	84	1
SLC18A2	10	119000624	119038941	ENO4,SHTN1	775	1.3664	rs4751614,rs61873572	NA	NA	yes	yes	NA	NA	84	2
SART3	12	108915990	108954949	ISCU,WSCD2	776	1.3663	rs10861879	Exp-GWAS-	NA	yes	NA	NA	NA	84	2
DBF4B	17	42786032	42829632	NMT1,HEXIM1,HEXIM2,DCAKD,GPATCH8,FZD2,C1QL1,GFAP,ADAM11,HIGD1B,SLC25A39,GRN,FAM171A2,GJC1	777	1.3656	rs1053733,rs11656000	Exp-GWAS-	NA	NA	yes	NA	NA	84	2
EIF3L	22	38245425	38285414	ELFN2	778	1.365	rs133722	Exp-GWAS-	NA	yes	NA	NA	NA	84	2
B4GALNT2	17	47210130	47254202	ZNF652,PHOSPHO1,ABI3	779	1.3647	rs16948048,rs3785930	Exp-GWAS+	NA	NA	NA	yes	NA	84	2
NUSAP1	15	41625078	41673244	SPINT1,TYRO3,INO80,CHAC1,ITPKA,NDUFAF1,MAPKBP1,LTK,OIP5,OIP5-AS1	780	1.3647	rs112036939,rs2695165,rs561821	Exp-GWAS+	NA	NA	NA	NA	NA	84	1
VSTM2L	20	36531528	36573752	BPI	781	1.3614	rs62201728	Exp-GWAS-	NA	NA	yes	NA	yes	84	3
MYSM1	1	59120414	59165734	OMA1	782	1.3613	rs10489815	Exp-GWAS+	NA	NA	yes	yes	NA	84	3
LURAP1L	9	12775018	12823059	NA	783	1.3603	rs11788283	Exp-GWAS-	NA	yes	NA	yes	NA	83	3
DET1	15	89045149	89089912	MRPL46	784	1.36	rs12915845	Exp-GWAS+	NA	NA	yes	NA	yes	83	3
CDADC1	13	49822060	49867621	FNDC3A	785	1.3591	rs9568124	Exp-GWAS+	NA	NA	yes	NA	NA	83	2
MATR3	5	138609440	138667366	SIL1,CTNNA1,CXXC5,DNAJC18	786	1.358	rs11739351	Exp-GWAS+	NA	yes	yes	NA	NA	83	3
DCP2	5	112312494	112357892	NA	787	1.3579	rs6882155	Exp-GWAS+	NA	NA	yes	NA	yes	83	3
PDILT	16	20370496	20416059	THUMPD1,GPRC5B,ACSM3	788	1.3574	rs148965598,rs4780885,rs75996459	NA	NA	NA	NA	yes	yes	83	2
RAD23B	9	110045559	110094470	ZNF462	789	1.3564	rs4333673	Exp-GWAS+	NA	NA	yes	yes	NA	83	3
VGLL3	3	86987122	87040299	CHMP2B,POU1F1	790	1.3561	rs13081718,rs9758500	NA	NA	NA	yes	NA	yes	83	2
ZNF541	19	48023946	48076405	NAPA,ZC3H4,TMEM160,BBC3,KPTN,C5AR1,DHX34	791	1.3551	rs12609406,rs140036621,rs2974224	Exp-GWAS-	NA	NA	yes	NA	NA	83	2
AKAP11	13	42846287	42897397	NA	792	1.3549	rs12868962	Exp-GWAS-	NA	yes	yes	NA	NA	83	3
MAPKBP1	15	42066681	42120053	TYRO3,ITPKA,NDUFAF1,NUSAP1,LTK,OIP5,OIP5-AS1,CHP1	793	1.3537	rs2695165	Exp-GWAS+	NA	NA	NA	yes	yes	83	3
TOP1MT	8	144391493	144442147	NA	794	1.3529	rs9644251	Exp-GWAS+	NA	NA	NA	yes	yes	83	3
EPHX2	8	27348659	27403081	NA	795	1.352	rs6557996	Exp-GWAS-	NA	yes	yes	NA	NA	83	3
HMG20A	15	77712992	77777945	NA	796	1.3514	rs62009090	Exp-GWAS+	NA	yes	yes	NA	NA	83	3
RGMA	15	93578500	93632440	CHD2	797	1.351	rs62023121	NA	Protein-GWAS-	NA	yes	yes	NA	83	3
MRAS	3	138066489	138124377	FAIM,CEP70,PIK3CB,ESYT3	798	1.3484	rs4678416	Exp-GWAS+	NA	NA	yes	NA	yes	83	3
SYTL4	23	99929487	99987108	NA	799	1.3477	rs5967173	Exp-GWAS-	NA	NA	yes	NA	yes	83	3
TENM2	5	166500246	167691162	SLIT3,FBLL1,WWC1	800	1.3469	rs11134473,rs141080753,rs34165797,rs62383401	NA	NA	yes	yes	NA	yes	83	3
TOM1L1	17	52978051	53039328	STXBP4,HLF,COX11	801	1.3454	rs12940636,rs149435631,rs7214475	Exp-GWAS+	NA	NA	yes	yes	NA	83	3
ARNT	1	150782188	150849075	ECM1,MCL1,RPRD2,TARS2,ADAMTSL4,SEMA6C,TNFAIP8L2,C1orf56,ENSA,CTSK,ADAMTSL4-AS1,CTSS,GOLPH3L	802	1.3453	rs12403609,rs834233	Exp-GWAS-	NA	NA	yes	NA	NA	83	2
RBM25	14	73525241	73590607	DCAF4,DPF3	803	1.345	rs3832967	Exp-GWAS+	NA	yes	yes	NA	NA	83	3
LOC101928140	6	128349009	128407438	PTPRK	804	1.3413	rs17245411,rs4336462	NA	NA	NA	yes	NA	yes	83	2
CTNNAL1	9	111704856	111775779	TMEM245,FRRS1L	805	1.3342	rs3750454	Exp-GWAS+	NA	NA	yes	yes	NA	83	3
PLEKHA1	10	124134223	124202116	ATE1,NSMCE4A	806	1.3334	rs7077302	NA	Protein-GWAS+	yes	NA	NA	NA	83	2
FANCL	2	58386377	58468515	VRK2	807	1.3309	rs2717043	Exp-GWAS-	NA	yes	yes	NA	NA	83	3
UHRF1BP1	6	34759859	34845291	SNRPC	808	1.3298	rs76967117	Exp-GWAS+	NA	NA	yes	yes	NA	83	3
N4BP1	16	48572636	48644091	NA	809	1.3297	rs1477135	Exp-GWAS+	NA	NA	yes	NA	yes	83	3
RIC3	11	8114511	8190572	TRIM66,STK33	810	1.328	rs10840099,rs4758345	Exp-GWAS-	NA	yes	NA	NA	NA	83	2
METAP1D	2	172864859	172947158	SLC25A12,CYBRD1	811	1.3241	rs2271758	Exp-GWAS-	NA	yes	yes	NA	NA	83	3
LNX2	13	28120049	28194666	FLT3,POLR1D,GTF3A,MTIF3	812	1.3235	rs7318817,rs9507895	Exp-GWAS+	NA	NA	yes	yes	NA	83	3
CDHR3	7	105603709	105676878	NA	813	1.3233	rs601729	Exp-GWAS+	NA	NA	yes	NA	NA	83	2
UBE2E3	2	181845111	181928154	NA	814	1.3192	rs16867326	Exp-GWAS-	NA	NA	yes	yes	NA	83	3
NOSTRIN	2	169643048	169721849	NA	815	1.3157	rs495135	Exp-GWAS-	NA	NA	NA	yes	yes	83	3
TMEM38B	9	108456821	108538910	NA	816	1.3151	rs9408817	NA	NA	yes	NA	yes	yes	83	3
SKI	1	2159757	2241652	NA	817	1.3151	rs2459998	Exp-GWAS-	NA	yes	yes	NA	NA	83	3
EP300	22	41488595	41576081	TEF,XPNPEP3	818	1.3138	rs138354	Exp-GWAS-	NA	yes	NA	NA	NA	83	2
TAX1BP1	7	27778991	27869386	NA	819	1.3121	rs28521509	Exp-GWAS-	NA	NA	yes	NA	yes	83	3
FBXO36	2	230787218	230877835	TRIP12	820	1.3098	rs9678602	Exp-GWAS+	NA	NA	yes	NA	yes	83	3
DPYS	8	105391658	105479283	LRP12,DCSTAMP	821	1.3071	rs2441873	Exp-GWAS+	NA	NA	yes	NA	NA	83	2
INO80D	2	206858444	206950898	ADAM23,PARD3B	822	1.3037	rs184033703	Exp-GWAS+	NA	NA	yes	NA	yes	83	3
CA8	8	61097970	61193959	NA	823	1.3032	rs71252828	NA	Protein-GWAS-	NA	NA	NA	yes	83	2
HCG17	6	30201815	30293911	RPP21,HLA-L,HLA-A,HLA-F-AS1,RNF39,IFITM4P,HCG4B,HLA-H,TRIM31,HCG9,IER3,HCG4,HLA-J,HLA-G,HLA-V,FLOT1,HCG20,HCG18	824	1.2985	rs147147213,rs9394003	Exp-GWAS+	NA	NA	yes	NA	NA	83	2
PHF2	9	96338865	96441869	FAM120A	825	1.2959	rs111725614	Exp-GWAS+	NA	yes	yes	NA	NA	83	3
BTBD9	6	38136226	38607705	NA	826	1.2955	rs1118268	Exp-GWAS-	NA	yes	NA	NA	yes	83	3
HIPK3	11	33278217	33378569	NA	827	1.2952	rs10836045	Exp-GWAS+	NA	NA	yes	NA	yes	83	3
UBE2R2	9	33817157	33920397	DCAF12,KIF24	828	1.2885	rs10971956	Exp-GWAS+	NA	yes	NA	NA	NA	83	2
RMST	12	97856553	97958793	NA	829	1.2823	rs10860153,rs78551082	NA	NA	NA	yes	NA	yes	82	2
TBC1D16	17	77906141	78009671	CBX4,CCDC40,GAA,NPTX1,ENPP7	830	1.28	rs12945356,rs875731	NA	NA	NA	yes	NA	yes	82	2
TLE1	9	84198597	84304462	NA	831	1.2798	rs6559640	Exp-GWAS-	NA	yes	yes	NA	NA	82	3
ARNTL	11	13298198	13408813	TEAD1	832	1.2737	rs10832021,rs1440271	NA	NA	NA	yes	NA	yes	82	2
GOLGA4	3	37284761	37408370	EPM2AIP1	833	1.2732	rs925649	Exp-GWAS+	NA	NA	yes	yes	NA	82	3
EPM2A	6	145946440	146057159	SHPRH	834	1.2717	rs2328687	Exp-GWAS+	NA	NA	yes	NA	yes	82	3
PIK3C2A	11	17108121	17229533	SOX6	835	1.2715	rs370114,rs7128359	Exp-GWAS+	NA	NA	NA	yes	NA	82	2
DENND4A	15	65951460	66084631	NA	836	1.2579	rs7181937	Exp-GWAS-	NA	NA	yes	NA	yes	82	3
ZNF532	18	56530155	56653712	GRP,SEC11C,LMAN1	837	1.2536	rs7231369,rs9957320	NA	NA	yes	yes	NA	NA	82	2
TET3	2	74212036	74335303	ALMS1	838	1.2535	rs828867	Exp-GWAS-	NA	NA	NA	NA	yes	82	2
BBS9	7	33169151	33675379	KBTBD2,RP9P,FKBP9,DPY19L1P1	839	1.2532	rs9648399	Exp-GWAS-	NA	NA	yes	yes	NA	82	3
ERI3	1	44686741	44820951	DMAP1,ARTN,SLC6A9,B4GALT2,IPO13	840	1.249	rs1738045	Exp-GWAS+	NA	NA	yes	NA	yes	82	3
PTPRS	19	5205518	5340823	NA	841	1.246	rs34938743	Exp-GWAS+	NA	yes	yes	NA	NA	82	3
FNIP2	4	159690177	159829202	ETFDH,PPID	842	1.2447	rs7664704	Exp-GWAS-	NA	NA	yes	NA	yes	82	3
DPY19L1P1	7	32620550	32758780	LSM5,KBTBD2,RP9P,FKBP9,BBS9	843	1.2391	rs28415458,rs9648399	Exp-GWAS-	NA	NA	NA	NA	NA	82	1
SEMA4D	9	91975701	92110571	GADD45G	844	1.2387	rs11265835,rs9330454	Exp-GWAS-	NA	NA	NA	yes	NA	82	2
RNF13	3	149530474	149679926	PFN2	845	1.2307	rs4681554	Exp-GWAS+	NA	NA	yes	NA	yes	82	3
UBR1	15	43235094	43398236	TP53BP1,ZSCAN29,MAP1A	846	1.2274	rs506120	Exp-GWAS-	NA	NA	yes	yes	NA	82	3
ADCY1	7	45613966	45762715	NA	847	1.2256	rs2471228	Exp-GWAS-	NA	yes	NA	NA	NA	82	2
NPHP3-AS1	3	132440593	132593055	NA	848	1.2152	rs6439371	Exp-GWAS+	NA	NA	NA	NA	yes	82	2
CREBBP	16	3775054	3930714	DNASE1,NLRC3,SLX4,CLUAP1	849	1.2112	rs758747,rs879620	NA	NA	yes	yes	NA	NA	82	2
MYO6	6	76458955	76629254	SENP6	850	1.2097	rs7753896	Exp-GWAS+	Protein-GWAS+	NA	yes	NA	NA	82	3
CNNM2	10	104678050	104849979	NT5C2,TAF5	851	1.2048	rs1926034	Exp-GWAS+	NA	NA	yes	NA	yes	82	3
MACROD2	20	13976161	16033842	NA	852	1.201	rs204093,rs7268466	Exp-GWAS-	NA	yes	NA	NA	yes	82	3
PROX1-AS1	1	213992983	214159496	NA	853	1.2001	rs150351382,rs382000	NA	NA	NA	yes	NA	yes	82	2
MEF2C	5	88014057	88199922	TMEM161B,TMEM161B-AS1	854	1.1927	rs146412114	Exp-GWAS-	NA	yes	NA	NA	NA	82	2
PTPRK	6	128289929	128841744	LOC101928140	855	1.1899	rs17245411,rs4336462	NA	NA	yes	NA	NA	yes	82	2
PIK3CB	3	138371539	138553770	FAIM,CEP70,MRAS,ESYT3	856	1.1843	rs4678416	Exp-GWAS-	NA	yes	NA	NA	NA	82	2
MVB12B	9	129089107	129269319	LMX1B,PBX3	857	1.1805	rs3829849,rs758971	Exp-GWAS-	NA	NA	NA	NA	yes	82	2
PDS5B	13	33160588	33352157	NA	858	1.1772	rs7983267	Exp-GWAS-	NA	yes	yes	NA	NA	82	3
BDNF-AS	11	27528398	27719718	BDNF,METTL15,KIF18A	859	1.1746	rs10501095,rs16917237	NA	NA	NA	yes	NA	yes	82	2
OLFM3	1	102268122	102462790	NA	860	1.1659	rs4512669	Exp-GWAS-	Protein-GWAS-	NA	NA	NA	yes	82	3
MAST4	5	65892220	66465421	NA	861	1.1625	rs418015,rs68169807	NA	NA	yes	NA	NA	yes	82	2
MBNL1	3	151986717	152183569	NA	862	1.1612	rs13080934	Exp-GWAS-	NA	yes	NA	NA	NA	82	2
PCDHA4	5	140186652	140391932	PCDHA8,PCDHA1,PCDHA7,PCDHA3,SLC4A9,PCDHA2,HBEGF	863	1.1599	rs6580012	Exp-GWAS-	NA	NA	NA	yes	yes	82	3
MPPED2	11	30406039	30607900	FSHB	864	1.1572	rs11031006	NA	Protein-GWAS-	yes	NA	NA	NA	82	2
PDE4B	1	66258192	66840262	LEPR,LEPROT,DNAJC6,SGIP1,TCTEX1D1	865	1.1531	rs1338188,rs35660507,rs61779781,rs71056102	Exp-GWAS-	NA	NA	yes	NA	NA	82	2
DLGAP1	18	3496029	4455307	DLGAP1-AS3	866	1.1507	rs12607903	Exp-GWAS-	NA	yes	NA	NA	yes	82	3
ZNF609	15	64752776	64978267	DAPK2,SNX1	867	1.1499	rs11554310	Exp-GWAS-	NA	yes	yes	NA	NA	82	3
ALMS1	2	73612885	73837046	TET3	868	1.1474	rs34437050,rs828867	NA	NA	yes	NA	yes	NA	82	2
RPS6KA5	14	91314204	91526985	CCDC88C	869	1.1443	rs3742654	Exp-GWAS-	NA	yes	NA	NA	NA	82	2
PCDHA2	5	140174436	140391932	PCDHA8,PCDHA1,PCDHA7,PCDHA3,SLC4A9,PCDHA4,HBEGF	870	1.1438	rs6580012	Exp-GWAS-	NA	NA	NA	yes	yes	82	3
AFF3	2	100161880	100759052	NA	871	1.1418	rs137992273	Exp-GWAS-	NA	yes	NA	NA	yes	82	3
OSBP2	22	31089768	31303811	NA	872	1.1403	rs5753383	Exp-GWAS-	NA	NA	NA	yes	yes	82	3
AHI1	6	135604669	135818878	NA	873	1.1335	rs78928932	Exp-GWAS-	NA	yes	NA	NA	NA	82	2
LEKR1	3	156544095	156763918	TIPARP-AS1,VEPH1,TIPARP,LINC00880,LINC00886	874	1.127	rs10049090	Exp-GWAS-	NA	NA	yes	NA	NA	82	2
SHTN1	10	118659822	118886097	ENO4,SLC18A2,PNLIPRP2,PDZD8	875	1.1245	rs4751614,rs61873572	NA	NA	NA	yes	NA	yes	81	2
SHROOM4	23	50334641	50557044	DGKK	876	1.124	rs5915285,rs9969946	NA	NA	NA	yes	NA	yes	81	2
FNDC3A	13	49550047	49783915	CDADC1	877	1.1104	rs9568124	Exp-GWAS-	NA	NA	yes	NA	yes	81	3
ZCCHC7	9	37120468	37358146	GRHPR	878	1.1028	rs2988014	Exp-GWAS+	NA	yes	NA	NA	NA	81	2
NCOR2	12	124808960	125052158	NA	879	1.0964	rs838950	Exp-GWAS-	NA	yes	NA	NA	NA	81	2
VEPH1	3	156977530	157221205	LEKR1,LINC00880,LINC00886	880	1.0955	rs10049090	Exp-GWAS+	NA	NA	yes	yes	NA	81	3
CPNE8	12	39046004	39299393	NA	881	1.0925	rs115755936	Exp-GWAS+	NA	NA	NA	NA	yes	81	2
MAP2K5	15	67835040	68099452	PIAS1,SKOR1,CALML4,CLN6	882	1.086	rs8025790	Exp-GWAS+	NA	NA	yes	NA	yes	81	3
CACNA1C	12	2162152	2807116	NA	883	1.0736	rs116556102,rs56196860	NA	NA	yes	NA	NA	yes	81	2
DPF3	14	73086003	73360824	DCAF4,RBM25	884	1.0685	rs3832967	Exp-GWAS+	NA	NA	yes	yes	NA	81	3
CAMK4	5	110559280	110830584	STARD4,NREP,TSLP,WDR36	885	1.0653	rs141344917,rs247524,rs75024050	Exp-GWAS+	NA	NA	NA	NA	yes	81	2
USP34	2	61414597	61698222	PUS10,KIAA1841	886	1.0596	rs2839831	NA	NA	yes	NA	yes	yes	81	3
DOCK1	10	128593977	129250781	NA	887	1.052	rs10794128	NA	NA	yes	yes	NA	yes	81	3
GHR	5	42423540	42721980	ZNF131	888	1.0274	rs35375873	NA	Protein-GWAS+	yes	NA	NA	NA	81	2
PIP5K1B	9	71320155	71624092	FAM122A	889	1.0187	rs10511961	Exp-GWAS-	NA	NA	yes	NA	yes	81	3
PARD3B	2	205410197	206484886	INO80D	890	1.0012	rs184033703,rs2161026	Exp-GWAS+	NA	NA	NA	NA	yes	81	2
PDE10A	6	165740777	166075768	NA	891	0.9752	rs7751982	NA	NA	yes	NA	yes	yes	81	3
FPGT-TNNI3K	1	74663895	75010116	TNNI3K	892	0.9607	rs11210476	Exp-GWAS-	NA	NA	NA	NA	yes	81	2
GPX1	3	49394603	49396033	USP4,C3orf62,BSN,LAMB2,RNF123,MST1,IMPDH2,QRICH1	893	0.9523	rs6778080	Exp-GWAS-	NA	NA	yes	yes	NA	81	3
NIP7	16	69373414	69377014	NFAT5,NOB1,TERF2,PDF,VPS4A,SNTB2,WWP2	894	0.9496	rs189566818,rs7359336	Exp-GWAS-	NA	NA	NA	NA	NA	81	1
PDF	16	69360815	69364491	NFAT5,NOB1,TERF2,NIP7,VPS4A,SNTB2,WWP2	895	0.9495	rs189566818,rs7359336	Exp-GWAS-	NA	NA	NA	NA	NA	81	1
MST1	3	49721379	49726196	USP4,C3orf62,BSN,RNF123,GPX1	896	0.9478	rs6778080	Exp-GWAS+	NA	NA	yes	yes	NA	81	3
IMPDH2	3	49061757	49066831	USP4,C3orf62,LAMB2,GPX1,QRICH1,CCDC71	897	0.9475	rs6778080	Exp-GWAS-	NA	NA	yes	NA	NA	81	2
RORA	15	60780482	61521501	NA	898	0.9429	rs3743266	Exp-GWAS-	NA	yes	NA	NA	yes	81	3
HP	16	72088403	72094954	NA	899	0.9412	rs62052918	NA	Protein-GWAS-	NA	yes	NA	NA	81	2
MSTO1	1	155579960	155584758	NA	900	0.9411	rs11264387	Exp-GWAS-	NA	NA	NA	yes	yes	81	3
TCF12	15	57210841	57583459	ZNF280D	901	0.9349	rs12903746	Exp-GWAS-	NA	yes	yes	NA	NA	81	3
LRRC37A5P	9	114365110	114375833	ZNF483,OR2K2,PTGR1,GNG10	902	0.9342	rs10119885,rs187527464,rs187562346,rs7852169	Exp-GWAS+	NA	NA	NA	NA	NA	81	1
VPS4A	16	69345252	69360842	NFAT5,NOB1,TERF2,NIP7,PDF,SNTB2,WWP2	903	0.9338	rs189566818,rs7359336	Exp-GWAS+	NA	NA	NA	NA	NA	81	1
HSD17B10	23	53458205	53461323	NA	904	0.9331	rs6529693	Exp-GWAS-	Protein-GWAS-	NA	yes	NA	NA	81	3
DARS2	1	173793810	173827684	NA	905	0.9296	rs6661868	Exp-GWAS+	Protein-GWAS+	NA	NA	yes	NA	81	3
TNFAIP8L2	1	151129124	151132225	SEMA6C,ARNT,C1orf56,CTSK,CTSS,GOLPH3L	906	0.9296	rs12403609	Exp-GWAS-	NA	NA	yes	NA	NA	81	2
THRSP	11	77774906	77779397	RSF1,INTS4,GAB2,NDUFC2,USP35,KCTD14,AQP11,KCTD21-AS1,NARS2	907	0.9294	rs11237265,rs11237453,rs7931300	Exp-GWAS+	NA	NA	yes	NA	NA	81	2
C1orf56	1	151020226	151023896	MCL1,ADAMTSL4,SEMA6C,ARNT,TNFAIP8L2,ENSA,CTSK,ADAMTSL4-AS1,CTSS,GOLPH3L	908	0.9288	rs12403609	Exp-GWAS-	NA	NA	yes	NA	NA	81	2
PVRIG	7	99816870	99819111	TAF6,AP4M1,MCM7,GAL3ST4,ZNF3,STAG3	909	0.928	rs4134903	Exp-GWAS-	NA	NA	yes	yes	NA	81	3
SLC39A13	11	47428826	47438051	PACSIN3,AGBL2,CELF1,RAPSN,ARFGAP2,MTCH2,C1QTNF4,NDUFS3	910	0.9273	rs12361415	Exp-GWAS+	NA	NA	yes	yes	NA	81	3
MIR1250	17	79106995	79107108	TSPAN10,SLC38A10,RPTOR,FSCN2	911	0.9266	rs12937034,rs2659005,rs61391154	Exp-GWAS-	NA	NA	NA	NA	NA	81	1
ATXN2L	16	28834368	28848558	SH2B1,TUFM,IL27	912	0.9247	rs56163509	Exp-GWAS-	NA	NA	yes	yes	NA	81	3
MAP1A	15	43809805	43823809	TP53BP1,ZSCAN29,UBR1,HYPK,CKMT1A,CATSPER2P1	913	0.9243	rs506120	Exp-GWAS-	NA	NA	yes	yes	NA	81	3
NFYC-AS1	1	41154751	41157933	SCMH1	914	0.9241	rs12741932	Exp-GWAS-	NA	NA	yes	NA	NA	81	2
WDR38	9	127615695	127620170	SCAI,ARPC5L,RABEPK,PPP6C,GOLGA1	915	0.924	rs10739650	Exp-GWAS-	NA	NA	yes	NA	NA	81	2
RNF133	7	122337788	122339171	FEZF1-AS1,FEZF1	916	0.9233	rs11767400,rs1899689	NA	NA	NA	NA	yes	yes	81	2
NHLRC1	6	18120670	18122908	KDM1B	917	0.923	rs9371067	Exp-GWAS-	NA	NA	yes	NA	NA	81	2
MIR22HG	17	1614797	1619566	SMG6,DPH1,OVCA2,RPA1,HIC1	918	0.9229	rs112491239,rs117298709,rs11868391	Exp-GWAS-	NA	NA	NA	NA	NA	81	1
ENSA	1	150593721	150602088	ECM1,MCL1,RPRD2,MRPS21,ANP32E,TARS2,ADAMTSL4,C1orf54,ARNT,C1orf56,CTSK,ADAMTSL4-AS1,CTSS,GOLPH3L	919	0.9226	rs12403609,rs834233	Exp-GWAS+	NA	NA	yes	NA	NA	81	2
ARFGAP2	11	47185848	47198676	PACSIN3,AGBL2,CELF1,RAPSN,SLC39A13,MTCH2,C1QTNF4,NDUFS3	920	0.9225	rs12361415	Exp-GWAS+	NA	NA	yes	NA	NA	81	2
UBE2Q1	1	154521052	154531138	ADAR,AQP10,TPM3,C1orf43,UBAP2L,HAX1,IL6R	921	0.9209	rs10797047,rs10908419	Exp-GWAS-	NA	NA	yes	NA	NA	80	2
SNRPC	6	34724870	34741634	UHRF1BP1	922	0.9204	rs76967117	Exp-GWAS-	NA	NA	yes	NA	NA	80	2
MCM7	7	99690350	99699020	TAF6,AP4M1,PVRIG,GAL3ST4,ZNF3,STAG3,STAG3L5P,LAMTOR4,C7orf61	923	0.9195	rs4134903	Exp-GWAS-	NA	NA	yes	yes	NA	80	3
HYI	1	43916673	43919660	ARTN,IPO13	924	0.9192	rs499257	Exp-GWAS-	NA	NA	NA	yes	NA	80	2
GPR101	23	136112306	136113833	NA	925	0.9189	rs11095692,rs62606174	NA	NA	NA	NA	yes	yes	80	2
KIAA1586	6	56911329	56920037	DST,BEND6	926	0.9186	rs720884	Exp-GWAS-	NA	NA	yes	yes	NA	80	3
GAL3ST4	7	99756866	99766240	TAF6,AP4M1,PVRIG,MCM7,ZNF3,STAG3,STAG3L5P,LAMTOR4,C7orf61	927	0.9186	rs4134903	Exp-GWAS+	NA	NA	yes	yes	NA	80	3
PNPO	17	46018936	46026674	NPEPPS,SNX11	928	0.9184	rs11654292	Exp-GWAS-	NA	NA	NA	yes	NA	80	2
PSMB11	14	23511420	23513269	EFS,RBM23,PABPN1,HAUS4,PRMT5-AS1,REM2,LRP10,AJUBA,C14orf93	929	0.9183	rs7148564,rs8019902	Exp-GWAS+	NA	NA	yes	NA	NA	80	2
SST	3	187386699	187388182	NA	930	0.9182	rs10513818	NA	NA	yes	NA	NA	yes	80	2
FSHB	11	30252560	30256824	MPPED2	931	0.918	rs11031006	NA	Protein-GWAS+	NA	NA	NA	yes	80	2
CTSK	1	150768683	150780736	ECM1,MCL1,RPRD2,MRPS21,TARS2,ADAMTSL4,SEMA6C,ARNT,TNFAIP8L2,C1orf56,ENSA,ADAMTSL4-AS1,CTSS,GOLPH3L,CERS2,BNIPL	932	0.9177	rs12403609,rs834233	Exp-GWAS-	NA	NA	yes	NA	NA	80	2
HIGD1B	17	42923696	42927844	NMT1,HEXIM1,HEXIM2,DCAKD,GPATCH8,FZD2,C1QL1,GFAP,ADAM11,DBF4B,GRN,FAM171A2,GJC1	933	0.9177	rs1053733,rs11656000	Exp-GWAS-	NA	NA	yes	NA	NA	80	2
GPR182	12	57388275	57392231	TAC3,MYO1A	934	0.9177	rs57558853	Exp-GWAS+	NA	NA	yes	yes	NA	80	3
WDR83OS	19	12778886	12780229	GCDH,JUNB,KLF1,DNASE2,ZNF799,SYCE2,MAST1,PRDX2,RNASEH2A,FBXW9,HOOK2,ZNF490	935	0.9176	rs4804181,rs56349703	Exp-GWAS-	NA	NA	yes	NA	NA	80	2
SPACA4	19	49109998	49110971	FUT2,RUVBL2,CGB8,CA11,SPHK2,LHB,CGB5,CGB7,CGB3,IZUMO1,MAMSTR,FAM83E,RASIP1,GYS1,NUCB1-AS1,NTN5,BCAT2,NUCB1,SULT2B1	936	0.9172	rs16981031,rs679574	Exp-GWAS-	NA	NA	NA	NA	NA	80	1
JUND	19	18390503	18392432	MAST3,LSM4,IL12RB1,GDF15,CRLF1,PGPEP1,ISYNA1,LRRC25,TMEM59L,KXD1,PDE4C,ELL	937	0.9171	rs10221489,rs11669624	Exp-GWAS+	NA	NA	NA	NA	NA	80	1
CENPV	17	16245850	16256783	NCOR1,TTC19	938	0.9171	rs178803	Exp-GWAS-	NA	NA	yes	yes	NA	80	3
TRIM31	6	30070673	30080867	HLA-F,RPP21,GABBR1,HLA-L,HLA-A,HLA-F-AS1,RNF39,IFITM4P,HCG4B,HLA-H,HCG17,HCG9,HCG4,HLA-J,HLA-G,HLA-V,HCG18	939	0.9169	rs147147213,rs2735052,rs9394003	Exp-GWAS-	NA	NA	NA	NA	NA	80	1
MED11	17	4634722	4636902	ENO3,CXCL16,ZNF232,CHRNE,ARRB2,PELP1,MINK1,INCA1,USP6,GP1BA,SPAG7,ALOX15,ZNF594,KIF1C,SLC52A1,SLC25A11,ZFP3,SCIMP	940	0.9167	rs28365160,rs421809	Exp-GWAS-	NA	NA	yes	NA	NA	80	2
AKIP1	11	8932735	8941626	TRIM66,STK33	941	0.9166	rs10840099	Exp-GWAS+	NA	NA	NA	yes	NA	80	2
RWDD2A	6	83903075	83908654	SNAP91,PRSS35	942	0.9166	rs11756746	Exp-GWAS+	NA	NA	yes	NA	NA	80	2
KRTAP5-5	11	1651032	1652160	BRSK2,LSP1,MRPL23,CTSD,DUSP8,MOB2,TNNT3,KRTAP5-AS1	943	0.9164	rs116913469,rs61868797	Exp-GWAS-	NA	NA	NA	NA	NA	80	1
HLA-DOB	6	32780539	32784779	HLA-DQA2,HLA-DQA1,HLA-DRA,HLA-DRB1,HLA-DQB1-AS1,HCG23	944	0.9164	rs2308891	Exp-GWAS-	NA	NA	NA	yes	NA	80	2
SLC25A39	17	42396992	42402238	GPATCH8,FZD2,ASB16,TMUB2,ASB16-AS1,ADAM11,MPP2,DBF4B,GRN,FAM171A2,GJC1,HDAC5,LOC105371789	945	0.9162	rs11656000,rs2523162	Exp-GWAS+	NA	NA	NA	NA	NA	80	1
FBXL19-AS1	16	30930639	30934590	KAT8	946	0.9161	rs56404782	Exp-GWAS-	NA	NA	yes	NA	NA	80	2
FOXD2	1	47903715	47906363	NA	947	0.9161	rs565692	NA	NA	yes	NA	NA	yes	80	2
NUDT1	7	2281856	2290780	MAD1L1,SNX8	948	0.916	rs1860826	Exp-GWAS-	NA	NA	yes	NA	NA	80	2
SLC52A1	17	4935896	4938727	ENO3,CXCL16,ZNF232,CHRNE,ARRB2,PELP1,MINK1,INCA1,USP6,GP1BA,SPAG7,ALOX15,ZNF594,KIF1C,MED11,SLC25A11,RPAIN,ZFP3,SCIMP	949	0.9158	rs28365160,rs421809	Exp-GWAS+	NA	NA	NA	NA	NA	80	1
PPP1R14B	11	64011950	64014415	FLRT1,TRPT1,TRMT112,PRDX5,KCNK4,FERMT3,FKBP2,NUDT22,DNAJC4,BAD,NAA40,STIP1,RTN3	950	0.9158	rs10897450,rs146313932,rs2186643	Exp-GWAS+	NA	NA	NA	NA	NA	80	1
HCG9	6	29942891	29946180	HLA-F,RPP21,GABBR1,HLA-L,HLA-A,HLA-F-AS1,RNF39,IFITM4P,HCG4B,HLA-H,HCG17,TRIM31,HCG4,HLA-J,HLA-G,HLA-V,HCG18	951	0.9157	rs147147213,rs2735052,rs9394003	Exp-GWAS-	NA	NA	NA	NA	NA	80	1
ADAMTSL4-AS1	1	150533370	150547028	ECM1,MCL1,RPRD2,MRPS21,ANP32E,TARS2,ADAMTSL4,C1orf54,ARNT,C1orf56,ENSA,CTSK,CTSS,GOLPH3L,CERS2,BNIPL	952	0.9156	rs12403609,rs834233	Exp-GWAS-	NA	NA	yes	NA	NA	80	2
SLC25A11	17	4840424	4843462	ENO3,CXCL16,ZNF232,CHRNE,ARRB2,PELP1,MINK1,INCA1,USP6,GP1BA,SPAG7,ALOX15,ZNF594,KIF1C,MED11,SLC52A1,RPAIN,ZFP3,SCIMP	953	0.9156	rs28365160,rs421809	Exp-GWAS+	NA	NA	NA	NA	NA	80	1
PRMT5-AS1	14	23388664	23392616	EFS,RBM23,PABPN1,HAUS4,PSMB11,REM2,LRP10,AJUBA,C14orf93	954	0.9155	rs7148564,rs8019902	Exp-GWAS-	NA	NA	yes	NA	NA	80	2
LTK	15	41795834	41806025	TYRO3,INO80,ITPKA,NDUFAF1,NUSAP1,MAPKBP1,OIP5,OIP5-AS1,CHP1,EHD4	955	0.9153	rs2695165,rs561821	Exp-GWAS-	NA	NA	NA	NA	NA	80	1
CFL1	11	65622143	65625651	FIBP,CTSW,MUS81	956	0.9152	rs568617	Exp-GWAS-	NA	NA	yes	yes	NA	80	3
HLA-DRA	6	32407663	32412823	HLA-DQA2,PPT2,HLA-DQA1,HLA-DOB,HLA-DRB1,HLA-DQB1-AS1,HCG23,AGER,EGFL8	957	0.9151	rs2308891	Exp-GWAS+	NA	NA	NA	yes	NA	80	2
FKBP2	11	64008566	64011604	FLRT1,TRPT1,TRMT112,PRDX5,KCNK4,FERMT3,PPP1R14B,NUDT22,DNAJC4,BAD,NAA40,STIP1,RTN3	958	0.915	rs10897450,rs146313932,rs2186643	Exp-GWAS+	NA	NA	NA	NA	NA	80	1
HAX1	1	154245104	154248351	ADAR,AQP10,TPM3,C1orf43,UBAP2L,UBE2Q1,IL6R	959	0.915	rs10797047,rs10908419	Exp-GWAS-	NA	NA	NA	NA	NA	80	1
CLEC18C	16	70207689	70220798	NFAT5,NOB1,CLEC18A,WWP2	960	0.915	rs7359336	Exp-GWAS+	NA	NA	NA	yes	NA	80	2
UQCRQ	5	132202333	132204539	LEAP2,AFF4,SHROOM1,GDF9,IRF1	961	0.9149	rs2070729	Exp-GWAS+	NA	NA	yes	NA	NA	80	2
REM2	14	23352430	23356887	EFS,RBM23,PABPN1,HAUS4,PSMB11,PRMT5-AS1,LRP10,AJUBA,C14orf93	962	0.9148	rs7148564,rs8019902	Exp-GWAS-	NA	NA	yes	NA	NA	80	2
CALML4	15	68483042	68498448	PIAS1,SKOR1,MAP2K5,CLN6	963	0.9148	rs8025790	Exp-GWAS-	NA	NA	yes	NA	NA	80	2
FUT4	11	94277016	94283064	GPR83,PIWIL4,AMOTL1	964	0.9147	rs545075,rs592068	Exp-GWAS-	NA	NA	NA	NA	NA	80	1
CTSW	11	65647307	65651212	FIBP,CFL1,MUS81	965	0.9147	rs568617	Exp-GWAS-	NA	NA	NA	NA	yes	80	2
ISYNA1	19	18545197	18548943	MAST3,LSM4,IL12RB1,GDF15,CRLF1,PGPEP1,JUND,LRRC25,TMEM59L,KXD1,PDE4C,ELL	966	0.9147	rs10221489,rs11669624	Exp-GWAS-	NA	NA	NA	NA	NA	80	1
LTB	6	31548334	31550202	HCG27,PRRC2A,HLA-B,HLA-C,TCF19,HSPA1L,CCHCR1,C6orf15,LY6G5B,C6orf47,ATP6V1G2,CLIC1,POU5F1,DDX39B,BAG6,MICA,MICB,PSORS1C1,LTA,AIF1,HCP5,DDAH2,LY6G5C,NCR3,CSNK2B,GPANK1,NFKBIL1,PSORS1C3,ABHD16A	967	0.9146	rs10456394,rs2428493	NA	Protein-GWAS-	NA	NA	NA	NA	79	1
POMC	2	25383721	25391720	ADCY3,DNAJC27,NCOA1,EFR3B,PTRHD1,DNAJC27-AS1	968	0.9146	rs13035244,rs2164808	Exp-GWAS-	NA	NA	NA	NA	NA	79	1
IER3	6	30710975	30712324	RPP21,HCG27,HLA-L,TCF19,CCHCR1,C6orf15,POU5F1,PSORS1C1,HCG17,HCG21,VARS2,FLOT1,PSORS1C3,HCG20,HCG18	969	0.9145	rs10456394,rs9394003	NA	Protein-GWAS-	NA	NA	NA	NA	79	1
GAMT	19	1397024	1401541	KLF16,REEP6,PCSK4,APC2,DAZAP1,REXO1	970	0.9142	rs149080927	Exp-GWAS-	NA	NA	yes	NA	NA	79	2
LTA	6	31539875	31542101	HCG27,PRRC2A,HLA-B,HLA-C,TCF19,HSPA1L,CCHCR1,C6orf15,LY6G5B,C6orf47,ATP6V1G2,CLIC1,POU5F1,DDX39B,BAG6,MICA,MICB,PSORS1C1,LTB,AIF1,HCP5,DDAH2,LY6G5C,NCR3,CSNK2B,GPANK1,NFKBIL1,PSORS1C3,ABHD16A	971	0.9141	rs10456394,rs2428493	NA	Protein-GWAS-	NA	NA	NA	NA	79	1
NUDT22	11	63993729	63997488	FLRT1,TRPT1,TRMT112,PRDX5,KCNK4,FERMT3,PPP1R14B,FKBP2,DNAJC4,BAD,NAA40,STIP1,RTN3	972	0.9141	rs10897450,rs146313932,rs2186643	Exp-GWAS-	NA	NA	NA	NA	NA	79	1
AIF1	6	31583010	31584792	HCG27,PRRC2A,HLA-B,HLA-C,TCF19,HSPA1L,CCHCR1,LY6G5B,C6orf47,ATP6V1G2,CLIC1,POU5F1,DDX39B,BAG6,MICA,MICB,PSORS1C1,LTB,LTA,HCP5,DDAH2,LY6G5C,NCR3,CSNK2B,GPANK1,NFKBIL1,PSORS1C3,ABHD16A	973	0.9139	rs10456394,rs2428493	Exp-GWAS-	NA	NA	NA	NA	NA	79	1
GALNT4	12	89913188	89918573	POC1B,POC1B-GALNT4	974	0.9138	rs772317776	NA	NA	NA	yes	yes	yes	79	3
GPR27	3	71803005	71805647	EIF4E3	975	0.9138	rs13070445	Exp-GWAS+	NA	NA	NA	NA	yes	79	2
DNAJC4	11	63997752	64001753	FLRT1,TRPT1,TRMT112,PRDX5,KCNK4,FERMT3,PPP1R14B,FKBP2,NUDT22,BAD,NAA40,STIP1,RTN3	976	0.9138	rs10897450,rs146313932,rs2186643	Exp-GWAS-	NA	NA	NA	NA	NA	79	1
TMEM139	7	142981991	142985142	EPHB6	977	0.9137	rs11767516	Exp-GWAS-	NA	NA	yes	NA	NA	79	2
TCEAL2	23	101380650	101382684	NA	978	0.9136	rs9887590	Exp-GWAS+	NA	NA	NA	yes	yes	79	3
HCG4	6	29758807	29760850	HLA-F,GABBR1,HLA-L,HLA-A,HLA-F-AS1,RNF39,IFITM4P,HCG4B,HLA-H,HCG17,TRIM31,HCG9,HLA-J,HLA-G,HLA-V,HCG18	979	0.9136	rs147147213,rs2735052	Exp-GWAS-	NA	NA	NA	NA	NA	79	1
APOBEC3C	22	39410261	39416357	NPTXR,CBX6,APOBEC3G,CBX7,APOBEC3H,APOBEC3F,APOBEC3D,JOSD1,CBY1	980	0.9134	rs139418,rs733107	Exp-GWAS+	NA	NA	yes	NA	NA	79	2
MAPK3	16	30125425	30134630	KCTD13,KIF22,CD2BP2,CDIPT,ASPHD1,TBX6	981	0.9133	rs8059619	Exp-GWAS-	NA	yes	NA	NA	NA	79	2
RPS23	5	81569138	81574173	ATP6AP1L	982	0.9131	rs7720979	Exp-GWAS+	NA	NA	yes	NA	NA	79	2
GRN	17	42422453	42430474	GPATCH8,FZD2,ASB16,TMUB2,ASB16-AS1,ADAM11,MPP2,DBF4B,HIGD1B,SLC25A39,FAM171A2,GJC1,HDAC5,LOC105371789	983	0.9129	rs11656000,rs2523162	Exp-GWAS-	NA	NA	NA	NA	NA	79	1
PRDX2	19	12907636	12912614	GCDH,JUNB,KLF1,DNASE2,ZNF799,SYCE2,MAST1,WDR83OS,RNASEH2A,FBXW9,HOOK2,ZNF490	984	0.9128	rs4804181,rs56349703	Exp-GWAS+	NA	NA	yes	NA	NA	79	2
HCP5	6	31430956	31433586	HCG27,PRRC2A,HLA-B,HLA-C,TCF19,HSPA1L,CCHCR1,C6orf15,LY6G5B,C6orf47,ATP6V1G2,CLIC1,POU5F1,DDX39B,BAG6,MICA,MICB,PSORS1C1,LTB,LTA,AIF1,DDAH2,LY6G5C,NCR3,CSNK2B,GPANK1,NFKBIL1,PSORS1C3,ABHD16A	985	0.9128	rs10456394,rs2428493	Exp-GWAS-	NA	NA	NA	NA	NA	79	1
DDAH2	6	31694816	31698040	PRRC2A,HLA-B,PPT2,HLA-C,HSPA1L,LY6G5B,C6orf47,ATP6V1G2,CLIC1,DDX39B,BAG6,MICA,MICB,LTB,LTA,AIF1,HCP5,LY6G5C,NCR3,CSNK2B,GPANK1,NFKBIL1,ABHD16A,AGER,EGFL8	986	0.9128	rs2428493	Exp-GWAS-	NA	NA	NA	yes	NA	79	2
KPTN	19	47978406	47987476	NAPA,ZC3H4,TMEM160,BBC3,ZNF541,C5AR1,DHX34	987	0.9124	rs12609406,rs140036621,rs2974224	Exp-GWAS+	NA	NA	yes	NA	NA	79	2
LY6G5C	6	31644460	31648150	HCG27,PRRC2A,HLA-B,PPT2,HLA-C,HSPA1L,LY6G5B,C6orf47,ATP6V1G2,CLIC1,DDX39B,BAG6,MICA,MICB,LTB,LTA,AIF1,HCP5,DDAH2,NCR3,CSNK2B,GPANK1,NFKBIL1,PSORS1C3,ABHD16A,EGFL8	988	0.9121	rs10456394,rs2428493	Exp-GWAS-	NA	NA	NA	NA	NA	79	1
GPX6	6	28471072	28483570	ZSCAN12,ZKSCAN4,ZKSCAN8,ZSCAN9,ZSCAN23	989	0.9119	rs12663002	NA	NA	NA	yes	yes	yes	79	3
POC1B-GALNT4	12	89913188	89920039	POC1B,GALNT4	990	0.9119	rs772317776	NA	NA	NA	yes	yes	yes	79	3
NCR3	6	31556671	31560783	HCG27,PRRC2A,HLA-B,HLA-C,TCF19,HSPA1L,CCHCR1,C6orf15,LY6G5B,C6orf47,ATP6V1G2,CLIC1,POU5F1,DDX39B,BAG6,MICA,MICB,PSORS1C1,LTB,LTA,AIF1,HCP5,DDAH2,LY6G5C,CSNK2B,GPANK1,NFKBIL1,PSORS1C3,ABHD16A	991	0.9116	rs10456394,rs2428493	NA	Protein-GWAS+	NA	NA	NA	NA	79	1
CSNK2B	6	31633656	31637847	HCG27,PRRC2A,HLA-B,PPT2,HLA-C,HSPA1L,LY6G5B,C6orf47,ATP6V1G2,CLIC1,POU5F1,DDX39B,BAG6,MICA,MICB,LTB,LTA,AIF1,HCP5,DDAH2,LY6G5C,NCR3,GPANK1,NFKBIL1,PSORS1C3,ABHD16A,EGFL8	992	0.9115	rs10456394,rs2428493	Exp-GWAS+	NA	NA	NA	NA	NA	79	1
MRPL50	9	104149914	104160900	PPP3R2,GRIN3A,RNF20	993	0.9114	rs72745334,rs75871057	Exp-GWAS-	NA	NA	NA	NA	NA	79	1
REEP6	19	1491179	1497926	KLF16,GAMT,PCSK4,APC2,DAZAP1,REXO1,CSNK1G2	994	0.9113	rs149080927	Exp-GWAS+	NA	NA	yes	NA	NA	79	2
GABARAPL2	16	75600276	75611779	TERF2IP,TMEM231,ADAT1	995	0.9112	rs2903096	Exp-GWAS-	Protein-GWAS-	NA	yes	NA	NA	79	3
LRRC25	19	18501946	18508432	MAST3,LSM4,IL12RB1,GDF15,CRLF1,PGPEP1,JUND,ISYNA1,TMEM59L,KXD1,PDE4C,ELL	996	0.9111	rs10221489,rs11669624	Exp-GWAS+	NA	NA	NA	NA	NA	79	1
FNDC5	1	33327868	33338085	PHC2,RNF19B	997	0.911	rs11061	Exp-GWAS-	NA	NA	yes	NA	NA	79	2
HLA-J	6	29973747	29977733	HLA-F,RPP21,GABBR1,HLA-L,HLA-A,HLA-F-AS1,RNF39,IFITM4P,HCG4B,HLA-H,HCG17,TRIM31,HCG9,HCG4,HLA-G,HLA-V,HCG18	998	0.911	rs147147213,rs2735052,rs9394003	Exp-GWAS-	NA	NA	NA	NA	NA	79	1
TMEM185B	2	120975054	120980976	INHBB,RALB,EPB41L5,PTPN4	999	0.911	rs12479311,rs6732410	Exp-GWAS-	NA	NA	NA	NA	NA	79	1
HLA-G	6	29794755	29798899	HLA-F,GABBR1,HLA-L,HLA-A,HLA-F-AS1,RNF39,IFITM4P,HCG4B,HLA-H,HCG17,TRIM31,HCG9,HCG4,HLA-J,HLA-V,HCG18	1000	0.9108	rs147147213,rs2735052	Exp-GWAS+	NA	NA	NA	NA	NA	79	1
BTG1	12	92534053	92539622	NA	1001	0.9107	rs76439972	NA	NA	yes	NA	NA	yes	79	2
RTL1	14	101346991	101351184	WDR25,DLK1,BEGAIN,MEG8,LINC00523	1002	0.9107	rs11441508,rs6575806,rs7161194,rs79084266	NA	NA	NA	yes	yes	yes	79	3
WFDC5	20	43738103	43743815	YWHAB,PI3,PABPC1L,TOMM34,WFDC12,STK4-AS1	1003	0.9107	rs6031849	NA	NA	NA	yes	yes	yes	79	3
SOCS2-AS1	12	93959403	93965174	SOCS2,MRPL42	1004	0.9104	rs35000205	Exp-GWAS-	NA	NA	yes	NA	NA	79	2
B4GALT2	1	44444873	44456843	DMAP1,ARTN,SLC6A9,ERI3,IPO13	1005	0.9104	rs1738045,rs499257	Exp-GWAS+	NA	NA	NA	NA	NA	79	1
GPANK1	6	31629005	31634060	HCG27,PRRC2A,HLA-B,PPT2,HLA-C,TCF19,HSPA1L,LY6G5B,C6orf47,ATP6V1G2,CLIC1,POU5F1,DDX39B,BAG6,MICA,MICB,LTB,LTA,AIF1,HCP5,DDAH2,LY6G5C,NCR3,CSNK2B,NFKBIL1,PSORS1C3,ABHD16A,EGFL8	1006	0.9103	rs10456394,rs2428493	Exp-GWAS-	NA	NA	NA	NA	NA	79	1
MUS81	11	65627903	65635124	FIBP,CFL1,CTSW	1007	0.9103	rs568617	Exp-GWAS-	NA	NA	yes	yes	NA	79	3
RNASEH2A	19	12917427	12924462	GCDH,JUNB,KLF1,DNASE2,ZNF799,SYCE2,MAST1,WDR83OS,PRDX2,FBXW9,HOOK2,ZNF490,DAND5,CALR	1008	0.9101	rs4804181,rs56349703	Exp-GWAS+	NA	NA	yes	NA	NA	79	2
DLL1	6	170591293	170600166	FAM120B,TBP	1009	0.9097	rs12189864	Exp-GWAS+	Protein-GWAS-	NA	yes	NA	NA	79	3
FAM171A2	17	42430582	42441221	GPATCH8,FZD2,ASB16,TMUB2,ASB16-AS1,ADAM11,MPP2,DBF4B,HIGD1B,SLC25A39,GRN,GJC1,HDAC5,LOC105371789	1010	0.9094	rs11656000,rs2523162	Exp-GWAS-	NA	NA	NA	NA	NA	79	1
C10orf53	10	50887696	50918307	OGDHL	1011	0.9093	rs17719866	Exp-GWAS-	NA	NA	yes	NA	NA	79	2
C5orf24	5	134181369	134195425	UBE2B,CAMLG,JADE2,TXNDC15,SAR1B,SEC24A	1012	0.9092	rs13179411	Exp-GWAS+	NA	NA	yes	NA	NA	79	2
FBXW9	19	12799729	12807445	GCDH,JUNB,KLF1,DNASE2,ZNF799,SYCE2,MAST1,WDR83OS,PRDX2,RNASEH2A,HOOK2,ZNF490,DAND5,CALR	1013	0.9092	rs4804181,rs56349703	Exp-GWAS-	NA	NA	yes	NA	NA	78	2
PDE4D	5	58264864	59792113	MIR582	1014	0.9092	rs10514865,rs298088	Exp-GWAS+	NA	NA	NA	NA	yes	78	2
DNAJB2	2	220144087	220151617	PTPRN	1015	0.9092	rs11886864	Exp-GWAS-	NA	NA	yes	yes	NA	78	3
DLK2	6	43418089	43424370	VEGFA,YIPF3,SLC22A7,GTPBP2,MAD2L1BP,DNPH1,SRF,ZNF318,MRPS18A,ABCC10,CRIP3	1016	0.9089	rs58414032,rs66760320,rs9689583	NA	Protein-GWAS+	NA	NA	NA	NA	78	1
TMEM59L	19	18723679	18731849	MAST3,LSM4,GDF15,CRLF1,PGPEP1,JUND,ISYNA1,LRRC25,KXD1,PDE4C,ELL	1017	0.9088	rs10221489,rs11669624	Exp-GWAS+	NA	NA	NA	NA	NA	78	1
ZFP42	4	188916924	188926200	NA	1018	0.9087	rs35224504	NA	NA	yes	NA	NA	yes	78	2
MRPL46	15	89002708	89010619	DET1	1019	0.9087	rs12915845	Exp-GWAS-	NA	NA	yes	NA	NA	78	2
NUCB1-AS1	19	49414186	49422148	FUT2,RUVBL2,CGB8,CA11,SPHK2,LHB,CGB5,CGB7,CGB3,IZUMO1,MAMSTR,FAM83E,RASIP1,GYS1,SLC6A16,SPACA4,NTN5,BCAT2,NUCB1,SULT2B1	1020	0.9085	rs150032686,rs16981031,rs679574	Exp-GWAS-	NA	NA	NA	NA	NA	78	1
RIC8A	11	207510	215175	BET1L,PSMD13,SIRT3	1021	0.9085	rs3782120	Exp-GWAS-	NA	NA	yes	yes	NA	78	3
HLA-V	6	29759682	29765584	HLA-F,GABBR1,HLA-L,HLA-A,HLA-F-AS1,RNF39,IFITM4P,HCG4B,HLA-H,HCG17,TRIM31,HCG9,HCG4,HLA-J,HLA-G,HCG18	1022	0.9085	rs147147213,rs2735052	Exp-GWAS-	NA	NA	NA	NA	NA	78	1
IGSF1	23	130407479	130423403	ENOX2	1023	0.9084	rs1989318,rs3923971,rs5932892	NA	NA	NA	NA	yes	yes	78	2
PCSK4	19	1481426	1490449	KLF16,GAMT,REEP6,APC2,DAZAP1,REXO1,CSNK1G2	1024	0.9083	rs149080927	Exp-GWAS-	NA	NA	yes	NA	NA	78	2
C5AR1	19	47813117	47825323	NAPA,ZC3H4,TMEM160,BBC3,ZNF541,KPTN,DHX34	1025	0.9082	rs12609406,rs140036621,rs2974224	Exp-GWAS+	NA	NA	NA	NA	NA	78	1
MANSC4	12	27915359	27924515	MRPS35	1026	0.9078	rs33910089	Exp-GWAS+	NA	NA	yes	yes	NA	78	3
RPL15	3	23958035	23966122	THRB,NR1D2,UBE2E2,NKIRAS1	1027	0.9076	rs6550828,rs73035994	Exp-GWAS-	NA	NA	NA	NA	NA	78	1
THG1L	5	157158427	157168457	CYFIP2,FNDC9	1028	0.9076	rs6875509	Exp-GWAS-	Protein-GWAS-	NA	yes	NA	NA	78	3
LRP10	14	23340948	23350922	EFS,RBM23,PABPN1,HAUS4,PSMB11,PRMT5-AS1,REM2,AJUBA,C14orf93	1029	0.9075	rs7148564,rs8019902	Exp-GWAS+	NA	NA	yes	NA	NA	78	2
ZNF3	7	99661459	99679346	TAF6,AP4M1,PVRIG,MCM7,GAL3ST4,STAG3,STAG3L5P,LAMTOR4,C7orf61,ZSCAN21	1030	0.9073	rs4134903	Exp-GWAS+	NA	NA	yes	yes	NA	78	3
HLA-DRB1	6	32546545	32557613	HLA-DQA2,PPT2,HLA-DQA1,HLA-DOB,HLA-DRA,HLA-DQB1-AS1,HCG23,AGER,EGFL8	1031	0.9073	rs2308891	Exp-GWAS+	NA	NA	NA	yes	NA	78	2
ZNF584	19	58920015	58929694	ZNF446,SLC27A5,ZNF274,ZNF324B,TRIM28,ZNF132	1032	0.9073	rs882609	Exp-GWAS-	NA	NA	yes	yes	NA	78	3
PHOSPHO1	17	47300727	47308149	ZNF652,B4GALNT2,ABI3	1033	0.9069	rs16948048,rs3785930	Exp-GWAS-	NA	NA	NA	NA	NA	78	1
THUMPD1	16	20744985	20753140	PDILT,ACSM3	1034	0.9068	rs4780885	Exp-GWAS-	NA	NA	NA	yes	NA	78	2
AOC1	7	150549604	150558592	CHPF2,KCNH2,TMEM176B,SMARCD3,AGAP3,TMEM176A,ABCF2,FASTK	1035	0.9068	rs4726010,rs9640171	Exp-GWAS+	NA	NA	NA	NA	NA	78	1
PRSS35	6	84222252	84235423	SNAP91,RWDD2A	1036	0.9065	rs11756746	Exp-GWAS+	NA	NA	yes	NA	NA	78	2
KIF22	16	29802071	29816705	KCTD13,MAPK3,CDIPT,ASPHD1,TBX6	1037	0.9061	rs8059619	Exp-GWAS-	NA	NA	yes	NA	NA	78	2
MTCH2	11	47638857	47664206	PACSIN3,AGBL2,CELF1,PTPRJ,RAPSN,SLC39A13,ARFGAP2,C1QTNF4,NDUFS3,DDB2	1038	0.906	rs12361415	Exp-GWAS+	NA	NA	yes	yes	NA	78	3
ABI3	17	47287588	47300587	ZNF652,B4GALNT2,PHOSPHO1	1039	0.9057	rs16948048,rs3785930	Exp-GWAS-	NA	NA	NA	NA	NA	78	1
AJUBA	14	23440385	23451760	EFS,RBM23,PABPN1,HAUS4,PSMB11,PRMT5-AS1,REM2,LRP10,C14orf93	1040	0.9057	rs7148564,rs8019902	Exp-GWAS+	NA	NA	yes	NA	NA	78	2
ZBTB32	19	36195459	36207940	IGFLR1,UPK1A,KMT2B,ETV2	1041	0.9057	rs231591	Exp-GWAS-	NA	NA	yes	yes	NA	78	3
APOBEC3D	22	39417131	39429282	NPTXR,CBX6,APOBEC3G,CBX7,APOBEC3H,APOBEC3F,APOBEC3C,JOSD1,CBY1	1042	0.9054	rs139418,rs733107	Exp-GWAS+	NA	NA	yes	NA	NA	78	2
KCNA1	12	5019070	5027422	NA	1043	0.9054	rs1048500	NA	NA	yes	NA	NA	yes	78	2
OGN	9	95145552	95166981	CENPP,ECM2	1044	0.9053	rs10120210	Exp-GWAS-	Protein-GWAS-	NA	yes	NA	NA	78	3
ZKSCAN4	6	28209474	28226989	ZSCAN12,GPX6,ZKSCAN8,ZSCAN9,ZSCAN23	1045	0.9053	rs12663002	Exp-GWAS-	NA	NA	yes	NA	NA	78	2
NTN5	19	49164663	49176338	FUT2,RUVBL2,CGB8,CA11,SPHK2,LHB,CGB5,CGB7,CGB3,IZUMO1,MAMSTR,FAM83E,RASIP1,GYS1,SPACA4,NUCB1-AS1,BCAT2,NUCB1,SULT2B1	1046	0.9052	rs16981031,rs679574	Exp-GWAS-	NA	NA	yes	NA	NA	78	2
ZKSCAN8	6	28109660	28127238	ZSCAN12,GPX6,ZKSCAN4,ZSCAN9,ZSCAN23	1047	0.9052	rs12663002	Exp-GWAS+	NA	NA	NA	yes	NA	78	2
CLN6	15	68499329	68522066	PIAS1,SKOR1,MAP2K5,CALML4	1048	0.9051	rs8025790	Exp-GWAS-	NA	NA	yes	NA	NA	78	2
OPN4	10	88414303	88426217	GRID1,BMPR1A,MIR346	1049	0.9045	rs11593282,rs2607863	NA	NA	NA	NA	yes	yes	78	2
HCG21	6	30913755	30922639	HCG27,HLA-B,HLA-C,TCF19,CCHCR1,C6orf15,POU5F1,MICA,PSORS1C1,IER3,VARS2,FLOT1,PSORS1C3,HCG20	1050	0.9045	rs10456394,rs2428493	Exp-GWAS-	NA	NA	NA	NA	NA	78	1
KXD1	19	18668571	18680197	MAST3,LSM4,IL12RB1,GDF15,CRLF1,PGPEP1,JUND,ISYNA1,LRRC25,TMEM59L,PDE4C,ELL	1051	0.9043	rs10221489,rs11669624	Exp-GWAS+	NA	NA	NA	NA	NA	78	1
GRID1	10	87359308	88126552	OPN4,BMPR1A,MIR346	1052	0.9042	rs11593282,rs2607863	NA	NA	yes	NA	NA	yes	78	2
TAF5	10	105127732	105148822	NT5C2,CNNM2	1053	0.9039	rs1926034	NA	NA	yes	yes	yes	NA	78	3
OTX2	14	57266622	57277197	NA	1054	0.9038	rs862145	NA	NA	yes	NA	NA	yes	78	2
PDE6G	17	79617488	79630157	TSPAN10,SLC38A10,OXLD1,MRPL12,FSCN2,ACTG1,ANAPC11	1055	0.9037	rs12937034,rs2659005	Exp-GWAS+	NA	NA	NA	NA	NA	78	1
NPTX1	17	78440633	78450407	RPTOR,CCDC40,GAA,TBC1D16,LOC101928855	1056	0.9035	rs12945356,rs61391154	Exp-GWAS+	NA	NA	NA	NA	NA	78	1
HYOU1	11	118914898	118927916	HINFP,VPS11,CBL,HMBS,DPAGT1,CCDC153,C2CD2L	1057	0.9032	rs662069	Exp-GWAS+	NA	NA	yes	NA	NA	78	2
RMDN3	15	41028081	41047534	DISP2,SPINT1,PLCB2,IVD,INO80,CHAC1,BAHD1,DNAJC17,CHP1	1058	0.903	rs112036939,rs4924455,rs561821	Exp-GWAS-	NA	NA	NA	NA	NA	78	1
HOOK2	19	12873816	12886366	GCDH,JUNB,KLF1,DNASE2,ZNF799,SYCE2,MAST1,WDR83OS,PRDX2,RNASEH2A,FBXW9,ZNF490,DAND5,CALR,RTBDN,FARSA	1059	0.9028	rs4804181,rs56349703	Exp-GWAS+	NA	NA	NA	NA	NA	77	1
EIF2S2	20	32676114	32700049	PXMP4,CBFA2T2,RALY,ACTL10	1060	0.9023	rs117967773	Exp-GWAS+	NA	NA	yes	NA	NA	77	2
CTC-338M12.4	5	180673540	180684587	TRIM41,TRIM7	1061	0.9023	rs11746028	Exp-GWAS+	NA	NA	yes	NA	NA	77	2
TRIM7	5	180620923	180632196	TRIM41,CTC-338M12.4	1062	0.902	rs11746028	Exp-GWAS+	NA	NA	yes	yes	NA	77	3
CETN3	5	89689151	89705603	MBLAC2	1063	0.902	rs6864721	Exp-GWAS+	Protein-GWAS+	NA	NA	yes	NA	77	3
SLC27A5	19	59009699	59023432	ZNF446,ZNF584,ZNF274,ZNF324B,TRIM28,ZNF132,ZNF135	1064	0.902	rs882609	Exp-GWAS-	NA	NA	yes	yes	NA	77	3
ENPP7	17	77704704	77716018	CBX4,CCDC40,GAA,TBC1D16,CBX8	1065	0.9017	rs12945356,rs7218751,rs875731	NA	Protein-GWAS+	NA	NA	NA	NA	77	1
FKBP1B	2	24272610	24286551	KLHL29,NCOA1,ATAD2B,MFSD2B,UBXN2A,TP53I3	1066	0.9014	rs12478906,rs150821390	Exp-GWAS+	NA	NA	NA	NA	NA	77	1
LINC00523	14	101123604	101139081	DEGS2,WDR25,DLK1,BEGAIN,MEG8,RTL1	1067	0.9013	rs11441508,rs12894936,rs6575806,rs7157984,rs7161194,rs79084266	Exp-GWAS-	NA	NA	NA	NA	NA	77	1
RPAIN	17	5322960	5336340	ENO3,ZNF232,INCA1,USP6,GP1BA,SPAG7,ZNF594,KIF1C,SLC52A1,SLC25A11,ZFP3,SCIMP,RNF167	1068	0.9012	rs421809	Exp-GWAS-	NA	NA	NA	yes	NA	77	2
NFKBIL1	6	31514627	31526606	HCG27,PRRC2A,HLA-B,HLA-C,TCF19,HSPA1L,CCHCR1,C6orf15,LY6G5B,C6orf47,ATP6V1G2,CLIC1,POU5F1,DDX39B,BAG6,MICA,MICB,PSORS1C1,LTB,LTA,AIF1,HCP5,DDAH2,LY6G5C,NCR3,CSNK2B,GPANK1,PSORS1C3,ABHD16A,VWA7	1069	0.9012	rs10456394,rs2428493	Exp-GWAS-	NA	NA	NA	NA	NA	77	1
DFFA	1	10516578	10532586	CASZ1,KIF1B,CORT,PGD,UBE4B,PEX14	1070	0.9009	rs11121624,rs2273298	Exp-GWAS+	NA	NA	NA	NA	NA	77	1
DNAJA4	15	78556486	78574538	IREB2,ADAMTS7,PSMA4,HYKK,CHRNA5,CHRNA3,TBC1D2B,LINGO1	1071	0.9009	rs2089162,rs72734675	Exp-GWAS-	NA	NA	NA	NA	NA	77	1
MSANTD1	4	3246095	3258340	HTT	1072	0.9008	rs2798225	Exp-GWAS+	NA	NA	NA	yes	yes	77	3
JOSD1	22	39081547	39097408	NPTXR,CBX6,APOBEC3G,CBX7,APOBEC3H,APOBEC3F,APOBEC3C,APOBEC3D,CBY1	1073	0.9005	rs139418,rs733107	Exp-GWAS+	NA	NA	NA	NA	NA	77	1
DCSTAMP	8	105352023	105368917	LRP12,DPYS	1074	0.9005	rs2441873	NA	NA	NA	yes	yes	yes	77	3
VARS2	6	30881984	30894236	HCG27,HLA-B,HLA-C,TCF19,CCHCR1,C6orf15,POU5F1,MICA,PSORS1C1,IER3,HCG21,FLOT1,PSORS1C3,HCG20	1075	0.9001	rs10456394,rs2428493	Exp-GWAS-	NA	NA	NA	NA	NA	77	1
FLOT1	6	30695485	30710628	RPP21,HCG27,HLA-L,TCF19,CCHCR1,C6orf15,POU5F1,PSORS1C1,HCG17,IER3,HCG21,VARS2,PSORS1C3,HCG20,HCG18	1076	0.9	rs10456394,rs9394003	Exp-GWAS+	NA	NA	NA	NA	NA	77	1
USHBP1	19	17359979	17375554	ANKLE1,OCEL1,ABHD8,NR2F6	1077	0.8999	rs7508638	NA	NA	NA	yes	yes	yes	77	3
PIN1	19	9945882	9960365	OLFM2	1078	0.8997	rs8108431	Exp-GWAS+	NA	yes	NA	NA	NA	77	2
PSORS1C3	6	31141511	31154094	HCG27,PRRC2A,HLA-B,HLA-C,TCF19,CCHCR1,C6orf15,LY6G5B,C6orf47,ATP6V1G2,POU5F1,DDX39B,BAG6,MICA,MICB,PSORS1C1,LTB,IER3,LTA,AIF1,HCP5,LY6G5C,NCR3,CSNK2B,GPANK1,HCG21,NFKBIL1,VARS2,FLOT1,HCG20	1079	0.8996	rs10456394,rs2428493	Exp-GWAS-	NA	NA	NA	NA	NA	77	1
BCAT2	19	49298320	49314286	FUT2,RUVBL2,CGB8,CA11,SPHK2,LHB,CGB5,CGB7,CGB3,IZUMO1,MAMSTR,FAM83E,RASIP1,GYS1,SLC6A16,SPACA4,NUCB1-AS1,NTN5,NUCB1,SULT2B1	1080	0.8995	rs150032686,rs16981031,rs679574	Exp-GWAS+	NA	NA	yes	NA	NA	77	2
BAD	11	64037299	64052176	FLRT1,TRPT1,TRMT112,PRDX5,KCNK4,FERMT3,PPP1R14B,FKBP2,NUDT22,DNAJC4,NAA40,STIP1,SPINDOC	1081	0.8994	rs10897450,rs146313932,rs2186643	Exp-GWAS+	NA	NA	NA	NA	NA	77	1
HBEGF	5	139712427	139726188	PCDHA8,PCDHA1,PCDHA7,PCDHA3,SLC4A9,PCDHA4,PCDHA2	1082	0.8994	rs12520398,rs6580012	Exp-GWAS-	NA	NA	NA	NA	NA	77	1
NSMCE4A	10	123716605	123734732	ATE1,PLEKHA1	1083	0.8991	rs7077302	Exp-GWAS+	NA	NA	yes	NA	NA	77	2
CBY1	22	39052657	39069855	NPTXR,CBX6,APOBEC3G,CBX7,APOBEC3H,APOBEC3F,APOBEC3C,APOBEC3D,JOSD1	1084	0.8988	rs139418,rs733107	Exp-GWAS+	NA	NA	NA	NA	NA	77	1
LMBR1L	12	49490921	49504683	ADCY6,CCDC65,DDX23,SPATS2,FKBP11,PRPH,DNAJC22,RND1	1085	0.8985	rs10875882	Exp-GWAS-	NA	NA	NA	yes	NA	77	2
PGF	14	75408532	75422467	FOS,PROX2,RPS6KL1	1086	0.8984	rs4903300	Exp-GWAS-	NA	NA	yes	NA	NA	77	2
MMAB	12	109991519	110011309	UBE3B,KCTD10	1087	0.8983	rs7313797	Exp-GWAS+	NA	NA	yes	yes	NA	77	3
IPO13	1	44412621	44433694	DMAP1,ARTN,SLC6A9,ERI3,HYI,B4GALT2	1088	0.8983	rs1738045,rs499257	Exp-GWAS-	NA	NA	NA	NA	NA	77	1
ABCF2	7	150908569	150924291	CHPF2,KCNH2,TMEM176B,SMARCD3,AGAP3,TMEM176A,AOC1,FASTK	1089	0.898	rs4726010,rs9640171	Exp-GWAS-	NA	NA	yes	NA	NA	77	2
MTMR4	17	56566897	56595241	DYNLL2	1090	0.8978	rs6503863	Exp-GWAS+	NA	NA	yes	yes	NA	77	3
ZBED3	5	76367896	76383110	PDE8B,F2R	1091	0.8977	rs2359874,rs250722	Exp-GWAS+	NA	NA	NA	NA	NA	77	1
TNNT3	11	1940932	1959932	BRSK2,LSP1,MRPL23,CTSD,DUSP8,MOB2,KRTAP5-5,KRTAP5-AS1	1092	0.8977	rs116913469,rs61868797	Exp-GWAS-	NA	NA	yes	NA	NA	77	2
NAA40	11	63706473	63724791	FLRT1,TRPT1,TRMT112,PRDX5,KCNK4,FERMT3,PPP1R14B,FKBP2,NUDT22,DNAJC4,BAD,STIP1,ATL3,RTN3,SPINDOC	1093	0.8976	rs10897450,rs146313932,rs2186643	Exp-GWAS+	NA	NA	NA	NA	NA	77	1
OIP5	15	41601465	41624819	SPINT1,TYRO3,INO80,CHAC1,ITPKA,NDUFAF1,NUSAP1,MAPKBP1,LTK,OIP5-AS1,CHP1,JMJD7	1094	0.8974	rs112036939,rs2695165,rs561821	Exp-GWAS+	NA	NA	NA	NA	NA	77	1
PDLIM4	5	131593350	131609147	IRF1	1095	0.897	rs2070729	Exp-GWAS+	Protein-GWAS-	NA	yes	NA	NA	77	3
RIBC2	22	45809573	45828389	FAM118A,NUP50,KIAA0930,FBLN1	1096	0.8966	rs7284348	Exp-GWAS+	NA	NA	yes	yes	NA	77	3
MRPS18A	6	43638933	43655549	VEGFA,YIPF3,SLC22A7,GTPBP2,MAD2L1BP,DNPH1,SRF,ZNF318,DLK2,ABCC10,CRIP3	1097	0.8963	rs58414032,rs66760320,rs9689583	Exp-GWAS+	NA	NA	yes	NA	NA	77	2
ZFP3	17	4981761	4999669	ENO3,CXCL16,ZNF232,CHRNE,ARRB2,PELP1,MINK1,INCA1,USP6,GP1BA,SPAG7,ALOX15,ZNF594,KIF1C,MED11,SLC52A1,SLC25A11,RPAIN,SCIMP,RNF167,PLD2	1098	0.8959	rs28365160,rs421809	Exp-GWAS+	NA	NA	NA	NA	NA	77	1
DNAJC18	5	138745891	138775214	SIL1,CTNNA1,CXXC5,MATR3	1099	0.8958	rs11739351	Exp-GWAS+	NA	NA	yes	NA	NA	77	2
RNF126	19	647525	663214	NA	1100	0.8955	rs61754469	NA	NA	NA	NA	yes	yes	77	2
ABHD16A	6	31654731	31671101	HCG27,PRRC2A,HLA-B,PPT2,HLA-C,HSPA1L,LY6G5B,C6orf47,ATP6V1G2,CLIC1,DDX39B,BAG6,MICA,MICB,LTB,LTA,AIF1,HCP5,DDAH2,LY6G5C,NCR3,CSNK2B,GPANK1,NFKBIL1,AGER,EGFL8,VWA7	1101	0.8954	rs10456394,rs2428493	Exp-GWAS-	NA	NA	NA	NA	NA	77	1
PM20D1	1	205797152	205819260	SLC41A1,NUCKS1	1102	0.8939	rs823154	Exp-GWAS+	NA	NA	yes	yes	NA	77	3
PGD	1	10459120	10480568	CASZ1,KIF1B,CORT,DFFA,UBE4B,PEX14	1103	0.8937	rs11121624,rs2273298	Exp-GWAS-	NA	NA	NA	NA	NA	77	1
MSANTD3	9	103189494	103214016	NA	1104	0.8936	rs142065481,rs77036801	Exp-GWAS-	NA	NA	NA	NA	NA	77	1
CCDC65	12	49297915	49315359	ADCY6,LMBR1L,DDX23,SPATS2,FKBP11,PRPH,DNAJC22,RND1	1105	0.8936	rs10875882	Exp-GWAS+	NA	NA	yes	yes	NA	76	3
STIP1	11	63952743	63972020	FLRT1,TRPT1,TRMT112,PRDX5,KCNK4,FERMT3,PPP1R14B,FKBP2,NUDT22,DNAJC4,BAD,NAA40,RTN3,SPINDOC	1106	0.8936	rs10897450,rs146313932,rs2186643	Exp-GWAS+	NA	NA	NA	NA	NA	76	1
C9orf64	9	86553225	86571901	UBQLN1,GKAP1,KIF27,HNRNPK	1107	0.8934	rs117508782,rs2378662	Exp-GWAS-	NA	NA	NA	NA	NA	76	1
TP53I11	11	44953898	44972857	NA	1108	0.8931	rs10838462	Exp-GWAS-	NA	NA	yes	NA	NA	76	2
TOP3B	22	22311396	22337184	PPM1F,SDF2L1,CCDC116,PPIL2,YDJC	1109	0.8923	rs240064	Exp-GWAS-	NA	NA	yes	yes	NA	76	3
ADAT1	16	75630765	75657179	TERF2IP,TMEM231,GABARAPL2	1110	0.8915	rs2903096	Exp-GWAS+	NA	NA	yes	yes	NA	76	3
PNLIPRP2	10	118380464	118404654	ENO4,SHTN1,VAX1	1111	0.8913	rs4751614,rs61873572	NA	Protein-GWAS-	NA	NA	NA	NA	76	1
CCP110	16	19535263	19564730	IQCK,KNOP1,GPRC5B	1112	0.8913	rs148965598,rs75996459	NA	NA	yes	NA	yes	NA	76	2
RPS6KL1	14	75370653	75389963	FOS,PROX2,PGF	1113	0.8913	rs4903300	Exp-GWAS+	NA	NA	yes	NA	NA	76	2
SPOCK2	10	73818791	73848790	DDIT4,DNAJB12	1114	0.8912	rs10740399	Exp-GWAS-	Protein-GWAS-	NA	yes	NA	NA	76	3
SKP1	5	133484625	133512641	UBE2B,JADE2,SAR1B,SEC24A	1115	0.8908	rs13179411	Exp-GWAS-	NA	NA	yes	NA	NA	76	2
BAHD1	15	40731955	40760435	DISP2,SPINT1,PLCB2,IVD,CHAC1,RMDN3,DNAJC17	1116	0.8907	rs112036939,rs4924455	Exp-GWAS-	NA	NA	NA	NA	NA	76	1
NUCB1	19	49403568	49426629	FUT2,RUVBL2,CGB8,CA11,SPHK2,LHB,CGB5,CGB7,CGB3,IZUMO1,MAMSTR,FAM83E,RASIP1,GYS1,SLC6A16,SPACA4,NUCB1-AS1,NTN5,BCAT2,SULT2B1	1117	0.8902	rs150032686,rs16981031,rs679574	Exp-GWAS-	NA	NA	NA	NA	NA	76	1
APC2	19	1450147	1473243	KLF16,GAMT,REEP6,PCSK4,DAZAP1,REXO1,CSNK1G2	1118	0.8897	rs149080927	Exp-GWAS+	NA	NA	yes	NA	NA	76	2
SIRT3	11	215029	236931	BET1L,PSMD13,RIC8A	1119	0.8897	rs3782120	Exp-GWAS-	NA	NA	yes	yes	NA	76	3
C14orf93	14	23455102	23479352	EFS,RBM23,PABPN1,HAUS4,PSMB11,PRMT5-AS1,REM2,LRP10,AJUBA	1120	0.8887	rs7148564,rs8019902	Exp-GWAS+	NA	NA	yes	NA	NA	76	2
KRTAP5-AS1	11	1593970	1620414	BRSK2,LSP1,MRPL23,CTSD,DUSP8,MOB2,KRTAP5-5,TNNT3	1121	0.8878	rs116913469,rs61868797	Exp-GWAS-	NA	NA	yes	NA	NA	76	2
OIP5-AS1	15	41574894	41605536	SPINT1,TYRO3,INO80,CHAC1,ITPKA,NDUFAF1,NUSAP1,MAPKBP1,LTK,OIP5,DNAJC17,CHP1	1122	0.8878	rs112036939,rs2695165,rs561821	Exp-GWAS+	NA	NA	NA	NA	NA	76	1
INSL6	9	5163867	5185639	JAK2,RCL1	1123	0.8875	rs10974832,rs1887428	Exp-GWAS+	NA	NA	NA	NA	NA	76	1
CCNC	6	99990262	100016690	PNISR,COQ3,USP45,PRDM13	1124	0.8874	rs12110525,rs2206719,rs2894889,rs4839759	Exp-GWAS-	NA	NA	yes	NA	NA	76	2
TEF	22	41763336	41795332	SREBF2,EP300,XPNPEP3,PMM1,CCDC134,L3MBTL2	1125	0.8871	rs138354,rs78290111	Exp-GWAS+	NA	NA	NA	NA	NA	76	1
DDX23	12	49223538	49245946	ADCY6,LMBR1L,CCDC65,FKBP11,PRPH,DNAJC22,RND1,ARF3	1126	0.887	rs10875882	Exp-GWAS+	NA	NA	yes	yes	NA	76	3
ABCC10	6	43395278	43418165	VEGFA,YIPF3,SLC22A7,GTPBP2,MAD2L1BP,DNPH1,SRF,ZNF318,DLK2,MRPS18A,CRIP3,PEX6,KLC4	1127	0.887	rs58414032,rs66760320,rs9689583	Exp-GWAS-	NA	NA	NA	NA	NA	76	1
CTSS	1	150702663	150738254	ECM1,MCL1,RPRD2,MRPS21,ANP32E,TARS2,ADAMTSL4,SEMA6C,C1orf54,ARNT,TNFAIP8L2,C1orf56,ENSA,CTSK,ADAMTSL4-AS1,GOLPH3L,CERS2,BNIPL	1128	0.8867	rs12403609,rs834233	Exp-GWAS-	NA	NA	yes	NA	NA	76	2
CYBRD1	2	172378742	172414639	SLC25A12,METAP1D,METTL8	1129	0.8854	rs2271758	Exp-GWAS+	NA	NA	yes	NA	NA	76	2
SCIMP	17	5112214	5138155	ENO3,CXCL16,ZNF232,CHRNE,ARRB2,MINK1,INCA1,USP6,GP1BA,SPAG7,ZNF594,KIF1C,MED11,SLC52A1,SLC25A11,RPAIN,ZFP3,RNF167,PLD2	1130	0.8853	rs28365160,rs421809	Exp-GWAS+	NA	NA	NA	NA	NA	76	1
SRSF4	1	29474254	29508412	NA	1131	0.8853	rs6670211	Exp-GWAS+	NA	yes	NA	yes	NA	76	3
GYPA	4	145030455	145061871	NA	1132	0.8852	rs56268708	NA	NA	yes	NA	NA	yes	76	2
NPEPL1	20	57264186	57290900	SLMO2-ATP5E	1133	0.8846	rs236706	Exp-GWAS+	NA	NA	yes	NA	NA	76	2
HIVEP3	1	41972035	42384593	SCMH1,FOXO6	1134	0.8836	rs12741932	Exp-GWAS-	NA	NA	yes	NA	NA	76	2
DAZAP1	19	1407584	1435683	KLF16,GAMT,REEP6,PCSK4,APC2,REXO1	1135	0.8831	rs149080927	Exp-GWAS+	NA	NA	yes	NA	NA	76	2
HCG20	6	30734601	30760027	RPP21,HCG27,HLA-L,HLA-C,TCF19,CCHCR1,C6orf15,POU5F1,PSORS1C1,HCG17,IER3,HCG21,VARS2,FLOT1,PSORS1C3,HCG18,PPP1R10,TRIM39-RPP21	1136	0.8827	rs10456394,rs9394003	Exp-GWAS+	NA	NA	NA	NA	NA	76	1
CHRNA3	15	78885393	78913338	IREB2,CTSH,ADAMTS7,PSMA4,HYKK,CHRNA5,DNAJA4	1137	0.8826	rs2089162,rs72734675	Exp-GWAS-	NA	NA	NA	NA	NA	76	1
STAG3	7	99775346	99812010	TAF6,AP4M1,PVRIG,MCM7,GAL3ST4,ZNF3,STAG3L5P,LAMTOR4,C7orf61,ZSCAN21,ZCWPW1,ZKSCAN1	1138	0.8826	rs4134903	Exp-GWAS-	NA	NA	yes	yes	NA	76	3
TRIM29	11	119981993	120008821	NA	1139	0.8824	rs11217648	NA	NA	NA	yes	yes	yes	76	3
ZNF445	3	44473196	44519162	ZNF852	1140	0.8823	rs115237289	Exp-GWAS-	NA	yes	NA	NA	NA	76	2
PPIL2	22	22020300	22054304	PPM1F,SDF2L1,CCDC116,TOP3B,YDJC	1141	0.8814	rs240064	Exp-GWAS-	NA	NA	yes	yes	NA	76	3
RNF20	9	104296134	104325626	PPP3R2,GRIN3A,MRPL50,ZNF189	1142	0.8813	rs72745334,rs75871057	Exp-GWAS+	NA	NA	NA	NA	NA	76	1
GPRC5B	16	19868012	19896170	IQCK,KNOP1,PDILT,CCP110	1143	0.8809	rs148965598,rs4780885,rs75996459	Exp-GWAS+	NA	NA	NA	NA	NA	76	1
GJC1	17	42875815	42908179	NMT1,HEXIM1,HEXIM2,DCAKD,GPATCH8,FZD2,C1QL1,GFAP,ADAM11,DBF4B,HIGD1B,SLC25A39,GRN,FAM171A2,MEIOC,KIF18B	1144	0.8804	rs1053733,rs11656000	Exp-GWAS+	NA	NA	yes	NA	NA	76	2
DHX34	19	47852571	47885961	NAPA,ZC3H4,TMEM160,BBC3,ZNF541,KPTN,C5AR1	1145	0.8803	rs12609406,rs140036621,rs2974224	Exp-GWAS-	NA	NA	NA	NA	NA	76	1
ZNF274	19	58694355	58724928	ZNF446,ZNF584,SLC27A5,ZNF324B,TRIM28,ZNF132,ZNF135,ZSCAN1	1146	0.8797	rs882609	Exp-GWAS+	NA	NA	NA	yes	NA	76	2
CAMKMT	2	44589085	44999731	NA	1147	0.8797	rs12991919	Exp-GWAS+	NA	NA	NA	NA	yes	76	2
TMEM63A	1	226033236	226070080	ENAH	1148	0.8792	rs10915840	Exp-GWAS-	NA	NA	yes	NA	NA	76	2
REXO1	19	1815246	1848482	KLF16,MKNK2,GAMT,REEP6,PCSK4,APC2,DAZAP1,CSNK1G2,ATP8B3	1149	0.8763	rs149080927	Exp-GWAS-	NA	NA	yes	yes	NA	76	3
TIPARP	3	156392378	156424559	TIPARP-AS1,LEKR1,LINC00880,LINC00886	1150	0.8747	rs10049090	Exp-GWAS+	NA	NA	yes	NA	NA	76	2
ACSM3	16	20775335	20808903	PDILT,THUMPD1	1151	0.8733	rs4780885	Exp-GWAS+	NA	NA	NA	yes	NA	75	2
BPI	20	36932557	36965907	VSTM2L	1152	0.8731	rs36093651,rs62201728	NA	Protein-GWAS-	NA	NA	NA	NA	75	1
SCRN3	2	175260456	175294303	OLA1,SP3,GPR155,SP9	1153	0.8729	rs7582977	Exp-GWAS+	NA	NA	yes	NA	NA	75	2
PRR12	19	50094438	50129696	PNKP,PTOV1,NUP62,ATF5,PRRG2,AKT1S1,TBC1D17,SLC6A16,AP2A1	1154	0.8725	rs150032686,rs200876443	Exp-GWAS+	NA	NA	NA	NA	NA	75	1
DNAJC17	15	41057358	41099671	DISP2,SPINT1,PLCB2,IVD,INO80,CHAC1,RMDN3,BAHD1,OIP5-AS1,CHP1	1155	0.8724	rs112036939,rs4924455,rs561821	Exp-GWAS+	NA	NA	NA	NA	NA	75	1
ALDH9A1	1	165631448	165667900	RXRG,MGST3,UCK2	1156	0.8723	1:165407590_AAT_A,rs3767357,rs75865921	Exp-GWAS+	NA	NA	yes	NA	NA	75	2
ARHGAP27	17	43471267	43507663	NMT1,HEXIM1,HEXIM2,DCAKD,C1QL1,SPPL2C,CRHR1,GFAP,MAPT-AS1,KIF18B	1157	0.8718	rs1053733	Exp-GWAS-	NA	NA	NA	yes	NA	75	2
GJB7	6	87992697	88038996	ZNF292,SMIM8	1158	0.8715	rs1103084	NA	NA	NA	yes	yes	yes	75	3
ZNF490	19	12686913	12721627	GCDH,JUNB,KLF1,DNASE2,ZNF799,SYCE2,MAST1,WDR83OS,PRDX2,RNASEH2A,FBXW9,HOOK2,DAND5,CALR,RTBDN,FARSA	1159	0.8713	rs4804181,rs56349703	Exp-GWAS-	NA	NA	NA	NA	NA	75	1
ALKBH1	14	78138746	78174366	NA	1160	0.8705	rs12895757,rs8007299	Exp-GWAS-	NA	NA	NA	NA	NA	75	1
HDHD2	18	44633780	44676871	SKOR2,PIAS2	1161	0.8697	rs2668767	Exp-GWAS-	Protein-GWAS-	NA	NA	NA	NA	75	2
ZNF326	1	90460668	90501092	NA	1162	0.8691	rs34311402	NA	NA	yes	NA	NA	yes	75	2
QRICH1	3	49067139	49131806	USP4,C3orf62,BSN,LAMB2,GPX1,IMPDH2,CCDC71,AMT,USP19	1163	0.8688	rs6778080	Exp-GWAS-	NA	NA	yes	yes	NA	75	3
RGS10	10	121259328	121302231	INPP5F,EIF3A,GRK5,SEC23IP,NANOS1	1164	0.8684	rs12571664,rs17098821,rs4751690	Exp-GWAS+	NA	NA	NA	NA	NA	75	1
HCG18	6	30255173	30294933	RPP21,HLA-L,HLA-A,RNF39,HCG4B,HLA-H,HCG17,TRIM31,HCG9,IER3,HCG4,HLA-J,HLA-G,HLA-V,FLOT1,HCG20,PPP1R10,TRIM39-RPP21	1165	0.8675	rs147147213,rs9394003	Exp-GWAS+	NA	NA	yes	NA	NA	75	2
CSNK1G2	19	1941170	1981337	KLF16,MKNK2,REEP6,PCSK4,APC2,REXO1,ATP8B3	1166	0.8672	rs149080927	Exp-GWAS-	NA	NA	yes	NA	NA	75	2
UAP1	1	162531229	162569633	HSD17B7,RGS4	1167	0.8667	rs2343506,rs2842008	Exp-GWAS+	NA	NA	NA	NA	NA	75	1
SKOR2	18	44732539	44778031	HDHD2,PIAS2	1168	0.8665	rs2668767	NA	NA	NA	yes	yes	yes	75	3
GOLPH3L	1	150618705	150669630	ECM1,MCL1,RPRD2,MRPS21,ANP32E,TARS2,ADAMTSL4,SEMA6C,C1orf54,ARNT,TNFAIP8L2,C1orf56,ENSA,CTSK,ADAMTSL4-AS1,CTSS,CERS2,BNIPL	1169	0.8664	rs12403609,rs834233	Exp-GWAS-	NA	NA	yes	NA	NA	75	2
AP2A1	19	50270257	50310371	PNKP,PTOV1,NUP62,ATF5,PRRG2,AKT1S1,TBC1D17,SLC6A16,PRR12	1170	0.8661	rs150032686,rs200876443	Exp-GWAS-	NA	NA	NA	NA	NA	75	1
ATP6AP1L	5	81574468	81615751	RPS23	1171	0.8652	rs7720979	Exp-GWAS-	NA	NA	yes	NA	NA	75	2
LRIG3	12	59265936	59314319	NA	1172	0.8652	rs10877277	NA	NA	yes	NA	NA	yes	75	2
PDE4C	19	18318770	18359010	MAST3,LSM4,IL12RB1,GDF15,CRLF1,PGPEP1,JUND,ISYNA1,LRRC25,TMEM59L,KXD1,ELL,FKBP8	1173	0.8643	rs10221489,rs11669624	Exp-GWAS-	NA	NA	NA	NA	NA	75	1
TCOF1	5	149737201	149779871	HMGXB3,SLC26A2	1174	0.8643	rs58861317	NA	NA	yes	yes	yes	NA	75	3
PIGG	4	492988	533985	LOC100129917	1175	0.8637	rs13147679	Exp-GWAS+	NA	NA	NA	yes	NA	75	2
BVES	6	105544696	105585032	PREP,HACE1,LIN28B,POPDC3,BVES-AS1,LIN28B-AS1	1176	0.863	rs314265,rs71572240	NA	NA	NA	NA	yes	yes	75	2
RFWD3	16	74655296	74700775	LOC101928035	1177	0.8628	rs807293	Exp-GWAS-	NA	NA	NA	yes	NA	75	2
ESYT3	3	138153457	138200528	FAIM,CEP70,MRAS,PIK3CB	1178	0.8627	rs4678416	Exp-GWAS+	NA	NA	yes	yes	NA	75	3
LINC00880	3	156799455	156840791	TIPARP-AS1,LEKR1,VEPH1,TIPARP,LINC00886	1179	0.8626	rs10049090	Exp-GWAS-	NA	NA	NA	NA	yes	75	2
HDAC5	17	42154120	42201009	GPATCH8,FZD2,ASB16,TMUB2,ASB16-AS1,MPP2,SLC25A39,GRN,FAM171A2,LOC105371789,MPP3	1180	0.8616	rs2523162	NA	NA	NA	yes	yes	yes	75	3
CHP1	15	41523465	41574085	SPINT1,TYRO3,INO80,CHAC1,ITPKA,NDUFAF1,NUSAP1,MAPKBP1,LTK,RMDN3,OIP5,OIP5-AS1,DNAJC17	1181	0.8614	rs112036939,rs2695165,rs561821	Exp-GWAS-	NA	NA	NA	NA	NA	75	1
ATL3	11	63391558	63439446	FLRT1,NAA40,RTN3,SPINDOC	1182	0.8585	rs10897450,rs146313932,rs2186643	Exp-GWAS-	NA	NA	NA	NA	NA	75	1
RMND1	6	151725896	151773316	CCDC170	1183	0.8583	rs6933660	Exp-GWAS+	NA	NA	yes	yes	NA	75	3
KIAA0930	22	45588122	45636650	FAM118A,NUP50,RIBC2,FBLN1	1184	0.8574	rs7284348	Exp-GWAS-	NA	NA	yes	NA	NA	75	2
CNBD2	20	34556511	34618622	RBM39	1185	0.8567	rs6060746	NA	NA	NA	NA	yes	yes	75	2
SULT2B1	19	49055428	49102680	FUT2,RUVBL2,CGB8,CA11,SPHK2,LHB,CGB5,CGB7,CGB3,IZUMO1,MAMSTR,FAM83E,RASIP1,GYS1,SPACA4,NUCB1-AS1,NTN5,BCAT2,NUCB1	1186	0.8561	rs16981031,rs679574	Exp-GWAS-	NA	NA	NA	NA	NA	75	1
MRPL42	12	93861289	93909990	SOCS2,SOCS2-AS1	1187	0.8538	rs35000205	Exp-GWAS+	NA	NA	yes	NA	NA	75	2
PIWIL4	11	94300533	94354587	GPR83,FUT4,AMOTL1	1188	0.8525	rs545075,rs592068	Exp-GWAS+	NA	NA	NA	NA	NA	75	1
MSI2	17	55333211	55762050	DYNLL2,LOC101927539	1189	0.8514	rs4793879	NA	NA	yes	NA	yes	yes	75	3
AKT2	19	40736223	40791252	MAP3K10,TTC9B	1190	0.8504	rs339526	Exp-GWAS+	NA	yes	NA	NA	NA	75	2
IL6R	1	154377818	154441926	ADAR,AQP10,TPM3,C1orf43,UBAP2L,UBE2Q1,HAX1,CHRNB2	1191	0.8496	rs10797047,rs10908419	NA	Protein-GWAS+	NA	NA	NA	NA	75	1
SREK1IP1	5	64013974	64064518	NA	1192	0.8495	rs80170948	NA	NA	NA	NA	yes	yes	75	2
ZNF131	5	43121015	43176424	GHR	1193	0.8482	rs35375873	Exp-GWAS+	NA	NA	NA	yes	NA	75	2
GOLGA1	9	127640553	127703362	SCAI,MAPKAP1,ARPC5L,RABEPK,PPP6C,WDR38,OLFML2A,MIR181A2HG	1194	0.847	rs10739650	Exp-GWAS+	NA	NA	yes	NA	NA	75	2
WSCD1	17	5973933	6027747	NA	1195	0.8465	rs7215990	Exp-GWAS+	NA	NA	NA	NA	yes	75	2
UBXN2A	2	24163332	24227779	KLHL29,NCOA1,ATAD2B,MFSD2B,FKBP1B,TP53I3	1196	0.8461	rs12478906,rs150821390	Exp-GWAS-	NA	NA	NA	NA	NA	75	1
CCDC68	18	52568739	52626692	TCF4	1197	0.8453	rs11152363,rs8092503	Exp-GWAS+	NA	NA	yes	NA	NA	75	2
SNX8	7	2291404	2354076	MAD1L1,NUDT1,BRAT1,CHST12	1198	0.845	rs1860826	Exp-GWAS+	NA	NA	yes	NA	NA	74	2
DNA2	10	70173820	70231878	TET1,SLC25A16	1199	0.8449	rs949692	Exp-GWAS+	NA	NA	yes	yes	NA	74	3
GPR155	2	175296298	175351816	OLA1,SP3,SCRN3,SP9	1200	0.8443	rs7582977	Exp-GWAS-	NA	NA	yes	NA	NA	74	2
LMO3	12	16701305	16761148	NA	1201	0.8442	rs7306736	NA	NA	yes	NA	NA	yes	74	2
ZNF331	19	54024267	54083523	NA	1202	0.8392	rs76511820	NA	NA	NA	NA	yes	yes	74	2
SAMD5	6	147829825	147891157	NA	1203	0.8388	rs17648646	NA	NA	yes	NA	NA	yes	74	2
KIAA1841	2	61293005	61365167	PUS10,USP34	1204	0.8387	rs2839831	Exp-GWAS+	NA	NA	yes	NA	NA	74	2
DNAJC27-AS1	2	25194980	25262563	ADCY3,DNAJC27,NCOA1,EFR3B,PTRHD1,POMC,CENPO	1205	0.8359	rs13035244,rs2164808	Exp-GWAS-	NA	NA	yes	NA	NA	74	2
SGCE	7	94214291	94285445	CASD1,PPP1R9A,PEG10	1206	0.8359	rs2374735	Exp-GWAS-	NA	NA	yes	yes	NA	74	3
MRPS9	2	105654526	105716418	TGFBRAP1,C2orf49,LINC01114	1207	0.8349	rs2679894	Exp-GWAS+	NA	NA	yes	NA	NA	74	2
ACAD10	12	112123856	112194903	CUX2,MIR6760	1208	0.8313	rs1034603,rs2106410	Exp-GWAS+	NA	NA	NA	NA	NA	74	1
XPNPEP3	22	41253151	41328819	EP300,TEF,L3MBTL2,ST13	1209	0.8294	rs138354	Exp-GWAS-	NA	NA	NA	NA	yes	74	2
KLF12	13	74260148	74708066	LINC00402	1210	0.8281	rs7327861,rs9543516	NA	NA	NA	yes	NA	yes	74	2
TBC1D2B	15	78287326	78370053	IREB2,PSMA4,HYKK,CHRNA5,DNAJA4,LINGO1,LOC101929457	1211	0.8279	rs2089162,rs62009090,rs72734675	Exp-GWAS-	NA	NA	yes	NA	NA	74	2
LINC00886	3	156465131	156534851	TIPARP-AS1,LEKR1,VEPH1,TIPARP,LINC00880	1212	0.8251	rs10049090	Exp-GWAS+	NA	NA	yes	NA	NA	74	2
SEC24A	5	133984474	134063599	UBE2B,CAMLG,JADE2,TXNDC15,SAR1B,C5orf24,SKP1	1213	0.8233	rs13179411	Exp-GWAS-	NA	NA	yes	NA	NA	74	2
KIF24	9	34252377	34329266	DCAF12,UBE2R2,PRSS3,UBAP1	1214	0.8233	rs10971956	Exp-GWAS+	NA	NA	NA	yes	NA	74	2
EHD4	15	42188130	42264755	TYRO3,ITPKA,NDUFAF1,MAPKBP1,LTK,JMJD7,RTF1	1215	0.823	rs2695165	Exp-GWAS+	NA	NA	NA	yes	NA	74	2
POR	7	75544472	75616173	TMEM120A,PMS2P3,POM121C	1216	0.8219	rs17853284	NA	NA	NA	NA	yes	yes	74	2
RTN3	11	63448921	63527363	FLRT1,TRPT1,FERMT3,PPP1R14B,FKBP2,NUDT22,DNAJC4,NAA40,STIP1,ATL3,SPINDOC,MARK2	1217	0.8182	rs10897450,rs146313932,rs2186643	Exp-GWAS+	NA	NA	NA	NA	NA	74	1
BLNK	10	97951454	98031333	TCTN3,ZNF518A,ENTPD1,CCNJ	1218	0.818	rs11595809,rs1172955	Exp-GWAS+	NA	NA	NA	NA	NA	74	1
ELL	19	18553472	18632880	MAST3,LSM4,IL12RB1,GDF15,CRLF1,PGPEP1,JUND,ISYNA1,LRRC25,TMEM59L,KXD1,PDE4C,FKBP8	1219	0.8148	rs10221489,rs11669624	Exp-GWAS+	NA	NA	NA	NA	NA	74	1
DNAH1	3	52350334	52434508	NISCH,ITIH4,MUSTN1,SEMA3G,BAP1	1220	0.8146	rs3774358	Exp-GWAS+	NA	NA	NA	yes	NA	74	2
GKAP1	9	86354335	86432752	UBQLN1,C9orf64,KIF27,HNRNPK	1221	0.8145	rs117508782,rs2378662	Exp-GWAS+	NA	NA	NA	NA	NA	74	1
RALY	20	32581716	32672690	PXMP4,CBFA2T2,EIF2S2,ACTL10,ZNF341	1222	0.8138	rs117967773	Exp-GWAS+	NA	NA	yes	NA	NA	74	2
USP45	6	99880181	99963299	PNISR,COQ3,CCNC,PRDM13	1223	0.8125	rs12110525,rs2206719,rs2894889,rs4839759	Exp-GWAS+	NA	NA	NA	NA	NA	74	1
EIF4E3	3	71724564	71803924	GPR27	1224	0.8125	rs13070445	Exp-GWAS+	NA	NA	NA	NA	yes	74	2
UCK2	1	165796850	165880855	RXRG,MGST3,ALDH9A1	1225	0.8096	1:165407590_AAT_A,rs3767357,rs75865921	Exp-GWAS+	NA	NA	yes	NA	NA	74	2
OLFM2	19	9964393	10047191	PIN1	1226	0.8095	rs8108431	Exp-GWAS+	NA	NA	NA	yes	yes	74	3
TBCA	5	76986993	77072185	PDE8B,AP3B1,LOC101929154	1227	0.8088	rs13172056,rs2359874	Exp-GWAS+	NA	NA	yes	NA	NA	74	2
LINC01115	2	779836	864112	TMEM18,SNTG2	1228	0.8073	rs4854340,rs62106258	Exp-GWAS+	NA	NA	NA	NA	NA	74	1
NEK6	9	127019884	127114721	OLFML2A,MIR181A2HG	1229	0.8047	rs10739650	Exp-GWAS+	NA	NA	yes	NA	NA	74	2
METTL16	17	2319342	2415182	SMG6,TSR1,DPH1,OVCA2,LOC101927839,HIC1,SRR,SGSM2	1230	0.8027	rs112491239,rs117298709,rs11868391	Exp-GWAS-	NA	NA	NA	NA	NA	74	1
KIF27	9	86449013	86536459	UBQLN1,C9orf64,GKAP1,HNRNPK	1231	0.8026	rs117508782,rs2378662	NA	NA	NA	NA	yes	yes	74	2
BEND7	10	13483087	13571014	NA	1232	0.8018	rs7910407	Exp-GWAS+	NA	NA	NA	NA	yes	74	2
FAM163A	1	179696910	179785333	NA	1233	0.8012	rs61828391	Exp-GWAS+	NA	NA	NA	yes	yes	74	3
RB1CC1	8	53535017	53627026	NPBWR1	1234	0.8003	rs12056669,rs12708145,rs62507083	NA	NA	yes	NA	yes	NA	74	2
FAM13B	5	137273597	137368802	EGR1,KDM3B	1235	0.7963	rs3813321	Exp-GWAS-	NA	NA	yes	NA	NA	74	2
NCOA6	20	33302577	33413454	TP53INP2,GGT7	1236	0.7945	rs6058107	Exp-GWAS-	NA	yes	NA	NA	NA	74	2
PDZD8	10	119036784	119134951	ENO4,SLC18A2,SHTN1,VAX1	1237	0.7937	rs4751614,rs61873572	Exp-GWAS+	NA	NA	NA	NA	NA	74	1
SNTB2	16	69221049	69342955	NFAT5,NOB1,TERF2,NIP7,PDF,VPS4A,WWP2	1238	0.7934	rs189566818,rs7359336	Exp-GWAS+	NA	NA	NA	NA	NA	74	1
PDE11A	2	178487976	178973066	NA	1239	0.7933	rs77704018	NA	NA	yes	NA	yes	yes	74	3
FBLN1	22	45898762	45997015	FAM118A,NUP50,RIBC2,KIAA0930,SMC1B	1240	0.7917	rs7284348	Exp-GWAS+	Protein-GWAS+	NA	yes	NA	NA	74	3
MAP2K1	15	66679210	66783882	DIS3L	1241	0.7884	rs34478583	NA	Protein-GWAS+	yes	NA	NA	NA	74	2
ETV1	7	13930853	14031050	NA	1242	0.7846	rs41504	NA	NA	yes	NA	NA	yes	74	2
PPA2	4	106290233	106395227	TET2	1243	0.7837	rs17035289	Exp-GWAS-	NA	NA	yes	yes	NA	74	3
BCL11A	2	60677654	60780789	PUS10	1244	0.7809	rs6545816	NA	NA	yes	NA	NA	yes	74	2
AMOTL1	11	94501521	94609913	GPR83,FUT4,PIWIL4,MRE11	1245	0.7807	rs545075,rs592068	Exp-GWAS-	NA	NA	NA	NA	NA	73	1
PIAS2	18	44383180	44497470	HDHD2,SKOR2	1246	0.7757	rs2668767	Exp-GWAS-	NA	yes	NA	yes	NA	73	3
METTL8	2	172172255	172291313	SLC25A12,CYBRD1,DCAF17	1247	0.7756	rs2271758	Exp-GWAS+	NA	NA	yes	NA	NA	73	2
UBE2H	7	129470571	129592800	KLHDC10,ZC3HC1	1248	0.771	rs113766063,rs11556924	Exp-GWAS-	NA	NA	NA	NA	NA	73	1
TCF20	22	42556018	42679933	SREBF2,CENPM,CCDC134	1249	0.7689	rs78290111	Exp-GWAS+	NA	NA	NA	yes	NA	73	2
CHRDL1	23	109917083	110039045	TMEM164	1250	0.7657	rs55782092	Exp-GWAS-	Protein-GWAS-	NA	yes	NA	NA	73	3
PTN	7	136912087	137028479	DGKI	1251	0.7643	rs1584663	Exp-GWAS+	Protein-GWAS-	NA	yes	NA	NA	73	3
TNRC18	7	5346420	5463177	NA	1252	0.7629	rs140781391	NA	NA	NA	NA	yes	yes	73	2
DIAPH3	13	60239716	60738062	NA	1253	0.7611	rs1409253	Exp-GWAS-	NA	NA	NA	NA	yes	73	2
CREB3L2	7	137559724	137686832	DGKI	1254	0.7502	rs1584663	Exp-GWAS+	NA	NA	NA	yes	NA	73	2
FIGN	2	164459120	164592518	NA	1255	0.744	rs11678561	Exp-GWAS+	NA	NA	NA	NA	yes	73	2
HK1	10	71029755	71161638	SRGN,NEUROG3	1256	0.7423	10:71337924_ATATGTTGAGCAGATCGT_A,rs7072571	NA	NA	yes	NA	yes	NA	73	2
LPAR1	9	113635542	113801278	ZNF483,OR2K2	1257	0.7295	rs10119885,rs187527464,rs187562346	Exp-GWAS-	NA	NA	NA	NA	NA	73	1
UBE4B	1	10093015	10241297	CASZ1,KIF1B,CORT,DFFA,PGD,PEX14	1258	0.7263	rs2273298	Exp-GWAS+	NA	NA	NA	NA	yes	73	2
PLB1	2	28718926	28867008	WDR43,SPDYA,TRMT61B	1259	0.7256	rs4666044,rs6753809	Exp-GWAS+	NA	NA	NA	NA	NA	73	1
WWP2	16	69796234	69975642	NFAT5,NOB1,CLEC18A,TERF2,NIP7,PDF,VPS4A,CLEC18C,SNTB2	1260	0.7175	rs189566818,rs7359336	Exp-GWAS+	NA	NA	NA	NA	NA	73	1
LHPP	10	126150391	126302710	CTBP2,ZRANB1	1261	0.7173	rs2938001	Exp-GWAS-	NA	NA	yes	NA	NA	73	2
PEX14	1	10535006	10690815	CASZ1,KIF1B,CORT,DFFA,PGD,UBE4B	1262	0.7164	rs11121624,rs2273298	Exp-GWAS+	NA	NA	NA	NA	NA	73	1
MBP	18	74690788	74844739	GALR1,ZNF236	1263	0.7141	rs2850917,rs8084848	Exp-GWAS+	NA	NA	NA	NA	NA	73	1
SPATS2	12	49760687	49921209	LMBR1L,CCDC65,FKBP11,PRPH,DNAJC22,PRPF40B,ARF3,FAIM2,TUBA1C	1264	0.7087	rs10875882,rs7132908	Exp-GWAS-	NA	NA	yes	NA	NA	73	2
ENTPD1	10	97471520	97637023	TCTN3,ZNF518A,BLNK,CCNJ	1265	0.7065	rs11595809,rs1172955	Exp-GWAS-	NA	NA	NA	NA	NA	73	1
BMPR1A	10	88516395	88684945	OPN4,GRID1,MIR346	1266	0.6977	rs2607863	NA	NA	yes	NA	NA	yes	73	2
HTT	4	3076407	3245687	MSANTD1	1267	0.6935	rs2798225	Exp-GWAS-	NA	yes	NA	yes	NA	73	3
HCRTR2	6	54971257	55147538	FAM83B,HMGCLL1	1268	0.6911	rs1827513,rs3903024	NA	NA	yes	NA	yes	NA	73	2
ZNF618	9	116638561	116818875	NA	1269	0.6802	rs4979328	NA	NA	yes	NA	NA	yes	73	2
SSBP3	1	54691104	54872067	NA	1270	0.6789	rs643428	NA	NA	yes	NA	NA	yes	73	2
SATB2	2	200134227	200335989	NA	1271	0.6691	rs62178808	Exp-GWAS-	NA	NA	NA	NA	yes	73	2
DGKH	13	42614171	42817033	AKAP11	1272	0.6546	rs12868962	NA	NA	NA	yes	yes	yes	73	3
LINGO1	15	77905365	78113242	HMG20A,DNAJA4,TBC1D2B,PEAK1,LOC101929457	1273	0.6451	rs62009090,rs72734675	Exp-GWAS+	NA	NA	NA	NA	NA	73	1
TNKS	8	9413421	9639856	NA	1274	0.6313	rs6987746	NA	NA	NA	yes	yes	yes	73	3
JAK1	1	65298911	65533429	LEPR,LEPROT,DNAJC6	1275	0.6116	rs35660507,rs61779781,rs71056102	Exp-GWAS-	NA	NA	NA	NA	NA	73	1
ASTN2	9	119185390	120177335	TLR4	1276	0.6094	rs10983712,rs10983829,rs7875463	NA	NA	yes	NA	NA	yes	73	2
CDK14	7	90225634	90839905	FZD1	1277	0.6059	rs11769905	Exp-GWAS+	NA	yes	yes	NA	NA	73	3
PLEKHA7	11	16798843	17035961	SOX6,PIK3C2A	1278	0.6056	rs370114,rs7128359	NA	NA	NA	NA	yes	yes	73	2
PDE1C	7	31823123	32467836	LSM5,KBTBD2,RP9P,DPY19L1P1,AVL9	1279	0.5802	rs28415458,rs9648399	NA	NA	yes	yes	NA	NA	73	2
GLI2	2	121493443	121750229	INHBB,RALB	1280	0.5798	rs12479311,rs6732410	NA	NA	NA	NA	yes	yes	73	2
ITSN1	21	35014806	35272165	LINC00649,SLC5A3,MRPS6,SON	1281	0.5768	rs28570507,rs766425	NA	NA	yes	yes	yes	NA	73	3
SOX5	12	23682437	24715425	NA	1282	0.5551	rs11047130,rs11047473	NA	NA	yes	NA	NA	yes	73	2
LOC101929710	5	95297704	95966789	PCSK1,ERAP2,CAST,ERAP1	1283	0.5422	rs10063744,rs12514158	NA	NA	NA	yes	NA	yes	73	2
NDST4	4	115748918	116034776	UGT8	1284	0.542	rs10857036	NA	NA	yes	NA	NA	yes	73	2
LOC105371703	17	25399413	25416267	WSB1	1285	0.5416	rs1824899	NA	NA	NA	yes	NA	yes	73	2
AP3B1	5	77296345	77590522	SCAMP1,TBCA,LOC101929154	1286	0.5352	rs11743511,rs13172056	Exp-GWAS-	NA	NA	NA	NA	NA	73	1
WSB1	17	25621139	25642952	LOC105371703	1287	0.5351	rs1824899	Exp-GWAS+	NA	yes	NA	NA	NA	73	2
CLYBL	13	100258943	100561698	NA	1288	0.5172	rs9517913	Exp-GWAS+	NA	NA	NA	yes	yes	73	3
PEAK1	15	77392995	77712446	HMG20A,LINGO1,LOC101929457	1289	0.5154	rs62009090	Exp-GWAS-	NA	NA	yes	yes	NA	73	3
RALGAPA2	20	20370173	20693287	CRNKL1,INSM1,CFAP61	1290	0.4908	rs111558392	Exp-GWAS-	NA	yes	NA	NA	NA	73	2
NINL	20	25433332	25566167	ENTPD6	1291	0.4617	rs4815394	NA	NA	yes	yes	NA	NA	73	2
SLC2A13	12	40148826	40499883	LRRK2	1292	0.4537	rs7136390	Exp-GWAS-	NA	NA	NA	NA	yes	72	2
HDAC4	2	239969863	240322643	MGC16025	1293	0.4536	rs3791482	NA	NA	yes	NA	NA	yes	72	2
CCDC71	3	49199967	49203764	USP4,C3orf62,BSN,LAMB2,GPX1,IMPDH2,QRICH1,AMT,USP19,PRKAR2A	1294	0.4492	rs6778080	Exp-GWAS-	NA	NA	yes	yes	NA	72	3
AMT	3	49454210	49459906	USP4,C3orf62,BSN,LAMB2,RNF123,GPX1,MST1,IMPDH2,QRICH1,CCDC71,USP19,GMPPB,TCTA,DALRD3	1295	0.4467	rs6778080	Exp-GWAS+	NA	NA	yes	NA	NA	72	2
EGR4	2	73518056	73520676	ALMS1	1296	0.4399	rs34437050	NA	NA	NA	yes	NA	yes	72	2
TUFM	16	28853731	28857669	SH2B1,ATXN2L,IL27,ATP2A1	1297	0.4382	rs56163509	Exp-GWAS+	NA	NA	yes	NA	NA	72	2
PPIB	15	64448013	64455354	DAPK2,SNX1,ZNF609,PCLAF,TRIP4	1298	0.4379	rs11554310	Exp-GWAS+	NA	NA	yes	NA	NA	72	2
RUSC1-AS1	1	155286644	155293967	MSTO1,FDPS,HCN3,DAP3,ASH1L	1299	0.4378	rs11264387	Exp-GWAS-	NA	NA	yes	NA	NA	72	2
HYPK	15	44092796	44096625	TP53BP1,ZSCAN29,MAP1A,CKMT1A,CATSPER2P1,MFAP1,TUBGCP4	1300	0.4377	rs506120	Exp-GWAS-	NA	NA	yes	yes	NA	72	3
USP19	3	49145478	49158371	USP4,C3orf62,BSN,LAMB2,GPX1,IMPDH2,QRICH1,CCDC71,AMT,PRKAR2A,PRKAR2A-AS1,TCTA,DALRD3,NICN1	1301	0.4372	rs6778080	Exp-GWAS+	NA	NA	yes	yes	NA	72	3
CKMT1A	15	43984983	43991420	TP53BP1,ZSCAN29,MAP1A,HYPK,CATSPER2P1,MFAP1,TUBGCP4	1302	0.4343	rs506120	Exp-GWAS-	Protein-GWAS+	NA	NA	NA	NA	72	2
IL27	16	28510682	28518155	SH2B1,ATXN2L,TUFM,ATP2A1,SULT1A2	1303	0.4336	rs56163509	Exp-GWAS+	Protein-GWAS-	NA	NA	yes	NA	72	3
C1QTNF4	11	47611218	47615963	PACSIN3,AGBL2,CELF1,PTPRJ,RAPSN,SLC39A13,ARFGAP2,MTCH2,NDUFS3,DDB2,NUP160,FAM180B	1304	0.4332	rs12361415	Exp-GWAS-	NA	NA	yes	NA	NA	72	2
NDUFS3	11	47600625	47606114	PACSIN3,AGBL2,CELF1,PTPRJ,RAPSN,SLC39A13,ARFGAP2,MTCH2,C1QTNF4,DDB2,NUP160,FAM180B	1305	0.4322	rs12361415	Exp-GWAS+	NA	NA	yes	yes	NA	72	3
ACTL10	20	32254748	32256331	PXMP4,CBFA2T2,EIF2S2,RALY,ZNF341	1306	0.4319	rs117967773	Exp-GWAS-	NA	NA	yes	NA	NA	72	2
FDPS	1	155278538	155290457	MSTO1,RUSC1-AS1,HCN3,DAP3,ASH1L	1307	0.4317	rs11264387	Exp-GWAS+	NA	NA	yes	NA	NA	72	2
HCN3	1	155247253	155259639	MSTO1,RUSC1-AS1,FDPS,DAP3,ASH1L,PKLR	1308	0.4311	rs11264387	Exp-GWAS+	NA	NA	yes	NA	NA	72	2
HMGA1	6	34204649	34214008	NA	1309	0.4302	rs76967117	NA	NA	yes	yes	NA	NA	72	2
CATSPER2P1	15	44028131	44038496	TP53BP1,ZSCAN29,MAP1A,HYPK,CKMT1A,MFAP1,TUBGCP4,CKMT1B	1310	0.4291	rs506120	Exp-GWAS-	NA	NA	yes	NA	NA	72	2
NOL4	18	31431063	31803515	NA	1311	0.4279	rs12953888	NA	NA	yes	NA	NA	yes	72	2
ZNF852	3	44540228	44552109	ZNF445	1312	0.4273	rs115237289	NA	NA	NA	yes	NA	yes	72	2
GPX7	1	53068042	53074723	NA	1313	0.4272	rs17365357	Exp-GWAS-	NA	NA	NA	NA	yes	72	2
LOC101929457	15	77817936	77826452	HMG20A,TBC1D2B,LINGO1,PEAK1	1314	0.4259	rs62009090	NA	NA	NA	yes	NA	yes	72	2
LINC01213	3	149956305	149957993	PFN2,RNF13,ANKUB1	1315	0.4258	rs4681554	NA	NA	NA	yes	NA	yes	72	2
MIR582	5	58999431	58999529	NA	1316	0.4253	rs10514865,rs298088	NA	NA	NA	NA	NA	yes	72	1
MIR6760	12	111741945	111742013	CUX2,ACAD10,ATXN2	1317	0.425	rs1034603,rs2106410	NA	NA	NA	NA	NA	yes	72	1
SIX6	14	60975863	60979568	C14orf39,PPM1A,SIX4	1318	0.4245	rs1254321	Exp-GWAS+	NA	NA	yes	yes	NA	72	3
STAG3L5P	7	99933701	99938951	TAF6,AP4M1,PVRIG,MCM7,GAL3ST4,ZNF3,STAG3,LAMTOR4,C7orf61,ZSCAN21,ZCWPW1,ZKSCAN1,OR2AE1,PPP1R35,MBLAC1,AZGP1P1	1319	0.424	rs4134903	Exp-GWAS+	NA	NA	NA	NA	NA	72	1
LAMTOR4	7	99746540	99751826	TAF6,AP4M1,PVRIG,MCM7,GAL3ST4,ZNF3,STAG3,STAG3L5P,C7orf61,ZSCAN21,ZCWPW1,ZKSCAN1,OR2AE1,PPP1R35,MBLAC1,AZGP1P1	1320	0.424	rs4134903	Exp-GWAS+	NA	NA	yes	yes	NA	72	3
WWTR1-AS1	3	149375996	149379151	PFN2,RNF13,ANKUB1	1321	0.4238	rs4681554	NA	NA	NA	yes	NA	yes	72	2
YDJC	22	21982377	21984311	PPM1F,SDF2L1,CCDC116,TOP3B,PPIL2,YPEL1,MAPK1	1322	0.4237	rs240064	Exp-GWAS-	NA	NA	yes	yes	NA	72	3
MIR8081	9	109363208	109363303	ZNF462	1323	0.4234	rs56927240,rs9408817	NA	NA	NA	NA	NA	yes	72	1
HTR1B	6	78170640	78173208	NA	1324	0.423	rs9361180	NA	NA	NA	yes	NA	yes	72	2
TAL2	9	108424737	108425405	TMEM38B	1325	0.4226	rs9408817	Exp-GWAS-	NA	NA	NA	NA	NA	72	1
LOC101928855	17	78775439	78779432	SLC38A10,RPTOR,MIR1250,NPTX1,CEP131	1326	0.4215	rs61391154	NA	NA	NA	yes	NA	yes	72	2
CENPM	22	42334724	42343168	SREBF2,TCF20,PMM1,CCDC134,SMDT1	1327	0.4213	rs78290111	Exp-GWAS+	NA	NA	NA	yes	NA	72	2
TP53I3	2	24300302	24308085	KLHL29,NCOA1,ATAD2B,MFSD2B,FKBP1B,UBXN2A	1328	0.4209	rs150821390	Exp-GWAS+	NA	NA	NA	yes	NA	72	2
C7orf61	7	100054242	100061883	TAF6,AP4M1,PVRIG,MCM7,GAL3ST4,ZNF3,STAG3,STAG3L5P,LAMTOR4,ZSCAN21,ZCWPW1,ZKSCAN1,PPP1R35,MBLAC1,AZGP1P1,MEPCE,CNPY4	1329	0.4209	rs4134903	Exp-GWAS+	NA	NA	NA	NA	NA	72	1
HLA-DQB1-AS1	6	32627656	32628506	HLA-DQA2,PPT2,HLA-DQA1,HLA-DOB,HLA-DRA,HLA-DRB1,HCG23,AGER,EGFL8,BRD2,TAP2,NOTCH4	1330	0.4208	rs2308891	Exp-GWAS+	NA	NA	NA	NA	NA	72	1
PAN3-AS1	13	28710979	28713311	PAN3,FLT3,POLR1D	1331	0.4208	rs7334486	NA	NA	NA	yes	NA	yes	72	2
CERS2	1	150937648	150947479	ECM1,MCL1,RPRD2,TARS2,ADAMTSL4,SEMA6C,ARNT,TNFAIP8L2,C1orf56,ENSA,CTSK,ADAMTSL4-AS1,CTSS,GOLPH3L,BNIPL,GABPB2,FALEC,LYSMD1	1332	0.4207	rs12403609	Exp-GWAS-	NA	NA	yes	yes	NA	72	3
MIR346	10	88024450	88024545	OPN4,GRID1,BMPR1A	1333	0.4201	rs11593282,rs2607863	NA	NA	NA	NA	NA	yes	72	1
TTC9B	19	40721964	40724306	MAP3K10,AKT2	1334	0.42	rs339526	Exp-GWAS-	NA	NA	yes	NA	NA	72	2
CD2BP2	16	30362093	30366629	KCTD13,MAPK3,CDIPT,ASPHD1,TBX6,RNF40,TAOK2,SEZ6L2	1335	0.4194	rs8059619	Exp-GWAS-	NA	NA	NA	yes	NA	72	2
MIR12125	5	167592849	167592934	SLIT3,FBLL1,WWC1,TENM2	1336	0.419	rs11134473,rs62383401	NA	NA	NA	NA	NA	yes	72	1
CDIPT	16	29869677	29874547	KCTD13,MAPK3,KIF22,CD2BP2,ASPHD1,TBX6,TAOK2,SEZ6L2	1337	0.419	rs8059619	Exp-GWAS-	NA	NA	yes	NA	NA	72	2
BNIPL	1	151009061	151020196	MCL1,ADAMTSL4,SEMA6C,ARNT,TNFAIP8L2,C1orf56,ENSA,CTSK,ADAMTSL4-AS1,CTSS,GOLPH3L,CERS2,GABPB2,LYSMD1	1338	0.4189	rs12403609	Exp-GWAS+	NA	NA	NA	NA	NA	72	1
FAM120AOS	9	96205613	96215863	FAM120A,PHF2	1339	0.4184	rs111725614	Exp-GWAS+	NA	NA	yes	yes	NA	71	3
ASPHD1	16	29911808	29917377	KCTD13,MAPK3,KIF22,CD2BP2,CDIPT,TBX6,TAOK2,SEZ6L2	1340	0.4181	rs8059619	Exp-GWAS+	NA	NA	yes	yes	NA	71	3
ETV2	19	36132646	36135773	IGFLR1,UPK1A,KMT2B,ZBTB32,HAUS5,PSENEN,U2AF1L4	1341	0.418	rs231591	Exp-GWAS-	NA	NA	yes	yes	NA	71	3
TSPYL1	6	116596021	116601280	FRK	1342	0.4179	rs195529	Exp-GWAS+	NA	yes	NA	NA	NA	71	2
HCG23	6	32358286	32361468	HLA-DQA2,PPT2,HLA-DQA1,HLA-DOB,HLA-DRA,HLA-DRB1,HLA-DQB1-AS1,AGER,EGFL8,TAP2,NOTCH4	1343	0.4178	rs2308891	Exp-GWAS-	NA	NA	NA	NA	NA	71	1
PCLAF	15	64657192	64679886	DAPK2,SNX1,ZNF609,PPIB,TRIP4	1344	0.4176	rs11554310	NA	NA	NA	yes	NA	yes	71	2
ZSCAN9	6	28193052	28201265	ZSCAN12,GPX6,ZKSCAN4,ZKSCAN8,ZSCAN23	1345	0.4175	rs12663002	Exp-GWAS+	NA	NA	NA	NA	NA	71	1
AGER	6	32148744	32152099	PPT2,HSPA1L,HLA-DQA1,CLIC1,HLA-DRA,DDAH2,HLA-DRB1,ABHD16A,HLA-DQB1-AS1,HCG23,EGFL8,VWA7,MSH5,NOTCH4	1346	0.4175	rs2308891	Exp-GWAS-	NA	NA	NA	yes	NA	71	2
TBX6	16	30097113	30103205	KCTD13,MAPK3,KIF22,CD2BP2,CDIPT,ASPHD1,TAOK2,SEZ6L2	1347	0.4174	rs8059619	Exp-GWAS+	NA	NA	yes	NA	NA	71	2
LOC105371789	17	42193279	42197963	GPATCH8,FZD2,ASB16,TMUB2,ASB16-AS1,MPP2,SLC25A39,GRN,FAM171A2,HDAC5,MPP3	1348	0.4173	rs2523162	NA	NA	NA	yes	NA	yes	71	2
IER5L	9	131937830	131940540	CRAT,PKN3,DOLPP1,ZER1	1349	0.4172	rs746873	NA	NA	NA	yes	yes	NA	71	2
MORC2-AS1	22	31318294	31322641	OSBP2	1350	0.4172	rs5753383	Exp-GWAS+	NA	NA	yes	NA	NA	71	2
EGFL8	6	32132371	32136058	PPT2,HSPA1L,LY6G5B,HLA-DQA1,CLIC1,HLA-DRA,DDAH2,LY6G5C,CSNK2B,GPANK1,HLA-DRB1,ABHD16A,HLA-DQB1-AS1,HCG23,AGER,VWA7,MSH5,NOTCH4	1351	0.4171	rs2308891	Exp-GWAS+	NA	NA	NA	yes	NA	71	2
LRRC37A2	17	44590075	44633014	KANSL1,MAPT,KANSL1-AS1	1352	0.417	rs2532387	Exp-GWAS-	NA	NA	NA	yes	NA	71	2
RBMX	23	135951350	135962884	GPR101,LINC00892	1353	0.417	rs62606174	NA	NA	NA	yes	NA	yes	71	2
CBLN1	16	49311827	49315749	NA	1354	0.417	rs4417546	NA	Protein-GWAS-	NA	NA	NA	yes	71	2
WFDC12	20	43752065	43753106	YWHAB,PI3,PABPC1L,TOMM34,WFDC5,STK4-AS1,KCNK15,KCNS1,SYS1,ADA,KCNK15-AS1,RIMS4,STK4	1355	0.4168	rs6031849	NA	NA	NA	yes	NA	yes	71	2
MGC16025	2	240115026	240117153	HDAC4	1356	0.4166	rs3791482	NA	NA	NA	yes	NA	yes	71	2
PSMG3	7	1606967	1609668	MAD1L1,PSMG3-AS1	1357	0.4162	rs147484740	Exp-GWAS-	NA	NA	NA	NA	NA	71	1
MRPS33	7	140702409	140714752	BRAF	1358	0.4161	rs62485368	Exp-GWAS+	NA	NA	yes	NA	NA	71	2
RASD1	17	17397750	17399709	PEMT,MED9,RAI1	1359	0.4161	rs4924755	Exp-GWAS+	NA	NA	yes	NA	NA	71	2
MFAP1	15	44096689	44116888	TP53BP1,ZSCAN29,MAP1A,HYPK,CKMT1A,CATSPER2P1,TUBGCP4,CKMT1B	1360	0.4161	rs506120	Exp-GWAS-	NA	NA	yes	NA	NA	71	2
ACTG1	17	79476996	79479825	TSPAN10,SLC38A10,OXLD1,MRPL12,FSCN2,MIR1250,PDE6G,ANAPC11,CEP131,BAHCC1,NPLOC4,NDUFAF8	1361	0.4161	rs12937034,rs2659005	NA	NA	NA	yes	yes	NA	71	2
COQ10A	12	56660725	56664750	ERBB3,IL23A,SUOX,STAT2,RAB5B,RPS26	1362	0.4159	rs7971751	Exp-GWAS+	NA	NA	NA	yes	NA	71	2
MAST4-AS1	5	66297445	66299982	MAST4	1363	0.4158	rs418015	NA	NA	NA	yes	NA	yes	71	2
VKORC1	16	31102162	31106320	KAT8,FBXL19-AS1,BCKDK,PRSS53,ZNF646,RNF40,FUS	1364	0.4158	rs56404782	Exp-GWAS-	NA	NA	yes	NA	NA	71	2
CAMK2N2	3	183977000	183979341	ECE2	1365	0.4157	rs865809	Exp-GWAS-	NA	NA	NA	NA	NA	71	1
LOC100129917	4	773936	775636	PIGG,CTBP1	1366	0.4156	rs13147679	NA	NA	NA	yes	NA	yes	71	2
BCKDK	16	31119706	31124112	KAT8,FBXL19-AS1,VKORC1,PRSS53,ZNF646,RNF40,FUS	1367	0.4155	rs56404782	NA	NA	NA	yes	NA	yes	71	2
PMM1	22	41972903	41985844	SREBF2,EP300,TEF,CENPM,CCDC134,L3MBTL2,SMDT1	1368	0.4154	rs78290111	Exp-GWAS-	NA	NA	NA	yes	NA	71	2
NKX2-1-AS1	14	36988482	36992221	NKX2-1	1369	0.4153	rs2076751	NA	NA	NA	yes	NA	yes	71	2
NKX2-1	14	36985601	36989437	NKX2-1-AS1	1370	0.4152	rs2076751	NA	NA	NA	yes	NA	yes	71	2
LINC02118	5	51303864	51339743	NA	1371	0.4148	rs139697123,rs9291909	NA	NA	NA	NA	NA	yes	71	1
NRON	9	129170053	129172783	LMX1B,PBX3,MVB12B	1372	0.4148	rs758971	NA	NA	NA	yes	NA	yes	71	2
LINC02670	10	10100684	10105465	NA	1373	0.4147	rs61692722,rs7074556	NA	NA	NA	NA	NA	yes	71	1
STK4-AS1	20	43592434	43595099	YWHAB,PI3,PABPC1L,TOMM34,WFDC5,WFDC12,KCNK15,KCNS1,SYS1,ADA,KCNK15-AS1,RIMS4,STK4	1374	0.4147	rs6031849	NA	NA	NA	yes	NA	yes	71	2
FABP3	1	31838099	31846135	NKAIN1,ZCCHC17	1375	0.4145	rs16834280	Exp-GWAS-	NA	NA	yes	yes	NA	71	3
PRSS53	16	31094744	31100130	KAT8,FBXL19-AS1,VKORC1,BCKDK,ZNF646,RNF40,FUS	1376	0.4142	rs56404782	Exp-GWAS-	NA	NA	yes	yes	NA	71	3
ZSCAN23	6	28400431	28411268	ZSCAN12,GPX6,ZKSCAN4,ZKSCAN8,ZSCAN9,ZNF165	1377	0.4141	rs12663002	Exp-GWAS-	NA	NA	yes	NA	NA	71	2
NEUROG3	10	71331453	71333178	SRGN,HK1	1378	0.414	10:71337924_ATATGTTGAGCAGATCGT_A	NA	NA	NA	yes	NA	yes	71	2
CITED1	23	71521495	71527007	RPS4X	1379	0.414	rs3827426	Exp-GWAS-	NA	NA	yes	yes	NA	71	3
LINC01613	9	122697337	122700110	NA	1380	0.4139	rs12684963,rs56794017	NA	NA	NA	NA	NA	yes	71	1
BAP1	3	52435023	52444024	NISCH,ITIH4,MUSTN1,SEMA3G,DNAH1,ITIH4-AS1,GNL3	1381	0.4139	rs3774358	Exp-GWAS+	NA	NA	NA	NA	NA	71	1
MAGI2-AS2	7	78638303	78641593	NA	1382	0.4138	rs321998,rs6466258	NA	NA	NA	NA	NA	yes	71	1
CDK5RAP3	17	46047893	46059152	NPEPPS,SNX11,PNPO,NFE2L1,TBKBP1,CBX1,SCRN2,LRRC46	1383	0.4138	rs11654292	Exp-GWAS+	NA	NA	NA	NA	NA	71	1
INSM1	20	20348747	20351593	CRNKL1,RALGAPA2,CFAP61	1384	0.4136	rs111558392	NA	NA	NA	yes	NA	yes	71	2
SYT11	1	155829357	155854990	MSTO1,DAP3,ASH1L	1385	0.4136	rs11264387	Exp-GWAS+	Protein-GWAS+	NA	NA	NA	NA	71	2
SOX3	23	139585151	139587225	NA	1386	0.4135	rs12389885	NA	NA	NA	yes	NA	yes	70	2
LOC100130548	9	136919411	136923927	BRD3	1387	0.4134	rs2520096	NA	NA	NA	yes	NA	yes	70	2
DPAGT1	11	118967219	118972563	HINFP,VPS11,CBL,HMBS,HYOU1,CCDC153,C2CD2L,RNF26,PDZD3	1388	0.4134	rs662069	Exp-GWAS+	NA	NA	yes	yes	NA	70	3
MAGEB3	23	30248552	30255610	NR0B1,CXorf21	1389	0.4133	rs5972142,rs72625550	NA	NA	NA	yes	yes	NA	70	2
OGDHL	10	50942686	50970425	C10orf53,ERCC6	1390	0.4131	rs17719866	NA	NA	NA	yes	NA	yes	70	2
FASTK	7	150773707	150777970	CHPF2,KCNH2,TMEM176B,SMARCD3,AGAP3,TMEM176A,AOC1,ABCF2	1391	0.413	rs4726010,rs9640171	NA	NA	NA	yes	yes	NA	70	2
SP9	2	175199681	175203228	OLA1,SP3,SCRN3,GPR155,CHN1,LINC01960	1392	0.4129	rs7582977	NA	NA	NA	yes	NA	yes	70	2
RNF167	17	4843386	4848517	ENO3,CXCL16,ZNF232,CHRNE,ARRB2,PELP1,MINK1,INCA1,USP6,GP1BA,SPAG7,ALOX15,ZNF594,KIF1C,MED11,SLC52A1,SLC25A11,RPAIN,ZFP3,SCIMP,PLD2,DHX33	1393	0.4128	rs28365160,rs421809	NA	NA	yes	NA	NA	NA	70	1
DAND5	19	13080431	13085567	GCDH,JUNB,KLF1,DNASE2,SYCE2,MAST1,WDR83OS,PRDX2,RNASEH2A,FBXW9,HOOK2,ZNF490,CALR,RTBDN,FARSA	1394	0.4126	rs56349703	Exp-GWAS+	NA	NA	yes	NA	NA	70	2
BSX	11	122848277	122852542	HSPA8,CRTAM	1395	0.4124	rs11605693,rs7126620	NA	NA	NA	yes	yes	NA	70	2
FRS3	6	41737913	41747638	FOXP4,BYSL,PRICKLE4,MED20,USP49,CCND3	1396	0.4123	rs9349203	Exp-GWAS-	NA	NA	yes	NA	NA	70	2
CRIP3	6	43273209	43276564	VEGFA,YIPF3,SLC22A7,GTPBP2,MAD2L1BP,DNPH1,SRF,ZNF318,DLK2,MRPS18A,ABCC10,PEX6,KLC4,TJAP1,XPO5,PTK7	1397	0.4123	rs58414032,rs9689583	NA	NA	NA	yes	yes	NA	70	2
NR0B1	23	30322322	30327507	MAGEB3,CXorf21	1398	0.4123	rs72625550	NA	NA	NA	yes	NA	yes	70	2
LOC105375972	9	9799391	9803791	NA	1399	0.4123	rs191171022,rs4741022	NA	NA	NA	NA	NA	yes	70	1
CCDC153	11	119060346	119066551	HINFP,VPS11,CBL,HMBS,HYOU1,DPAGT1,C2CD2L,RNF26,PDZD3	1400	0.4122	rs662069	Exp-GWAS-	NA	NA	yes	yes	NA	70	3
PEG10	7	94285636	94299007	CASD1,PPP1R9A,SGCE	1401	0.4122	rs2374735	Exp-GWAS-	NA	NA	yes	NA	NA	70	2
PLSCR3	17	7293045	7297844	DNAH2,TMEM256	1402	0.412	rs58353203	Exp-GWAS+	NA	NA	NA	yes	NA	70	2
FKBP11	12	49315745	49319275	ADCY6,LMBR1L,CCDC65,DDX23,SPATS2,PRPH,DNAJC22,RND1,ARF3,TUBA1C	1403	0.412	rs10875882	Exp-GWAS+	NA	NA	yes	NA	NA	70	2
PRPH	12	49688929	49692469	LMBR1L,CCDC65,DDX23,SPATS2,FKBP11,DNAJC22,RND1,PRPF40B,ARF3,TUBA1C	1404	0.4119	rs10875882	Exp-GWAS+	NA	NA	NA	NA	NA	70	1
ZNF324B	19	58962988	58969200	ZNF446,ZNF584,SLC27A5,ZNF274,TRIM28,ZNF132,ZNF135,ZSCAN1	1405	0.4119	rs882609	Exp-GWAS-	NA	NA	yes	NA	NA	70	2
NAV3	12	78224673	78606790	NA	1406	0.4118	rs34276383	Exp-GWAS-	NA	NA	NA	NA	yes	70	2
LINC01343	1	38674705	38680439	POU3F1	1407	0.4118	rs1891850,rs58203599	NA	NA	NA	yes	NA	yes	70	2
JMJD7	15	42120289	42129779	TYRO3,ITPKA,NDUFAF1,NUSAP1,MAPKBP1,LTK,OIP5,EHD4,RTF1	1408	0.4116	rs2695165	Exp-GWAS-	NA	NA	yes	NA	NA	70	2
CALR	19	13049413	13055304	GCDH,JUNB,KLF1,DNASE2,SYCE2,MAST1,WDR83OS,PRDX2,RNASEH2A,FBXW9,HOOK2,ZNF490,DAND5,RTBDN,FARSA	1409	0.4116	rs56349703	NA	NA	NA	yes	yes	NA	70	2
MIR4697HG	11	133766329	133771635	VPS26B,THYN1,ACAD8,GLB1L3	1410	0.4113	rs651067	NA	NA	NA	yes	NA	yes	70	2
TRIM28	19	59055430	59062082	ZNF446,ZNF584,SLC27A5,ZNF274,ZNF324B,ZNF132,ZNF135,ZSCAN1	1411	0.4113	rs882609	Exp-GWAS+	NA	yes	NA	NA	NA	70	2
NFE2L1	17	46125720	46138907	NPEPPS,SNX11,PNPO,CDK5RAP3,TBKBP1,CBX1,HOXB2,SCRN2,LRRC46,HOXB-AS1	1412	0.4112	rs11654292	Exp-GWAS-	NA	NA	yes	yes	NA	70	3
GSK3A	19	42734341	42746754	ZNF526,ZNF574,RABAC1,CNFN	1413	0.411	rs149030675	NA	NA	yes	yes	NA	NA	70	2
ZSCAN21	7	99647396	99662663	TAF6,AP4M1,PVRIG,MCM7,GAL3ST4,ZNF3,STAG3,STAG3L5P,LAMTOR4,C7orf61,ZCWPW1,ZKSCAN1,OR2AE1,PPP1R35,MBLAC1,AZGP1P1,MEPCE,CNPY4,GJC3,GPC2,AZGP1,NYAP1,TSC22D4	1414	0.4108	rs4134903	Exp-GWAS+	NA	NA	yes	NA	NA	70	2
ZNF132	19	58944180	58951520	ZNF446,ZNF584,SLC27A5,ZNF274,ZNF324B,TRIM28,ZNF135,ZSCAN1	1415	0.4104	rs882609	Exp-GWAS+	NA	NA	yes	yes	NA	70	3
SUOX	12	56391059	56399309	ERBB3,IL23A,COQ10A,STAT2,RAB5B,RPS26	1416	0.4103	rs7971751	Exp-GWAS+	NA	NA	yes	NA	NA	70	2
ZNF189	9	104161135	104172942	PPP3R2,GRIN3A,MRPL50,RNF20	1417	0.4103	rs72745334,rs75871057	NA	NA	yes	NA	NA	NA	70	1
ZNF574	19	42572628	42585719	ZNF526,GSK3A,RABAC1,CNFN	1418	0.4101	rs149030675	Exp-GWAS+	NA	NA	yes	NA	NA	70	2
NBPF13P	1	146571065	146585928	CHD1L	1419	0.4101	rs56864370	NA	NA	NA	yes	NA	yes	70	2
SIX4	14	61176256	61191069	C14orf39,PPM1A,SIX6	1420	0.4099	rs1254321	Exp-GWAS+	NA	NA	yes	yes	NA	70	3
IDH3B	20	2639040	2644862	NOP56,TMC2	1421	0.4099	rs6050911	Exp-GWAS+	NA	NA	yes	NA	NA	70	2
BARHL2	1	91177095	91182859	NA	1422	0.4099	rs12042107	NA	NA	NA	yes	NA	yes	70	2
CBX8	17	77765930	77770876	CBX4,CCDC40,GAA,TBC1D16,ENPP7	1423	0.4099	rs12945356,rs7218751,rs875731	NA	NA	NA	yes	yes	NA	70	2
KCNK15	20	43374505	43380954	YWHAB,PI3,PABPC1L,TOMM34,WFDC5,WFDC12,STK4-AS1,KCNS1,ADA,KCNK15-AS1,RIMS4,STK4	1424	0.4097	rs6031849	NA	NA	NA	yes	NA	yes	70	2
GPN2	1	27202622	27216774	ARID1A,PIGV	1425	0.4096	rs113184243	Exp-GWAS-	NA	NA	yes	yes	NA	70	3
ATP2A1	16	28889808	28915832	SH2B1,ATXN2L,TUFM,IL27,SULT1A2,SULT1A1,RABEP2	1426	0.4091	rs56163509	Exp-GWAS+	NA	NA	yes	NA	NA	70	2
PRDM13	6	100054649	100063454	PNISR,COQ3,CCNC,USP45	1427	0.4089	rs2206719,rs2894889	NA	NA	NA	NA	NA	yes	70	1
PIAS3	1	145575987	145586546	ANKRD35,POLR3C	1428	0.4088	rs4970854	Exp-GWAS+	NA	NA	yes	NA	NA	70	2
ZIC3	23	136648285	136659850	NA	1429	0.4086	rs11095692,rs5974715	NA	NA	NA	NA	NA	yes	70	1
RPP40	6	4994950	5004271	LYRM4-AS1	1430	0.4086	rs11377737	NA	NA	NA	yes	NA	yes	70	2
ZNF696	8	144373586	144382122	TOP1MT	1431	0.4085	rs9644251	Exp-GWAS+	NA	NA	yes	NA	NA	70	2
DOLPP1	9	131843389	131852717	CRAT,PKN3,IER5L,ZER1	1432	0.4085	rs746873	Exp-GWAS+	NA	NA	yes	NA	NA	70	2
HNRNPDL	4	83343716	83351378	NA	1433	0.4085	rs13952	NA	NA	NA	yes	NA	yes	69	2
FAM110C	2	38813	46505	ACP1,SH3YL1	1434	0.4084	rs62106258	Exp-GWAS-	NA	NA	NA	NA	NA	69	1
C9orf40	9	77561498	77567828	RORB	1435	0.4084	rs35436838	Exp-GWAS-	NA	NA	NA	NA	NA	69	1
ZNF646	16	31085742	31095517	KAT8,FBXL19-AS1,VKORC1,BCKDK,PRSS53,RNF40,FUS,PRR14,ORAI3,ZNF629,ARMC5	1436	0.4084	rs56404782	Exp-GWAS-	NA	NA	yes	yes	NA	69	3
RAD1	5	34905364	34915609	DNAJC21	1437	0.4083	rs10941225	Exp-GWAS-	NA	NA	yes	NA	NA	69	2
RAX	18	56934269	56940686	GRP,SEC11C,LMAN1,ZNF532	1438	0.4082	rs7231369,rs9957320	NA	NA	NA	yes	yes	NA	69	2
HTR3A	11	113845796	113861035	ZBTB16,USP28	1439	0.408	rs17543232,rs1784692	NA	NA	NA	yes	NA	yes	69	2
DNAJC22	12	49740670	49747473	LMBR1L,CCDC65,DDX23,SPATS2,FKBP11,PRPH,RND1,PRPF40B,ARF3,TUBA1C,C1QL4	1440	0.4076	rs10875882	Exp-GWAS-	NA	NA	NA	NA	NA	69	1
LOC101927539	17	55678224	55685773	DYNLL2,MSI2	1441	0.4075	rs4793879	NA	NA	NA	yes	NA	yes	69	2
DDB2	11	47236492	47260769	PACSIN3,AGBL2,CELF1,RAPSN,SLC39A13,ARFGAP2,MTCH2,C1QTNF4,NDUFS3,CKAP5,FAM180B,PSMC3,PTPMT1	1442	0.4074	rs12361415	Exp-GWAS+	NA	NA	NA	NA	NA	69	1
ZRANB2	1	71528973	71546718	NEGR1	1443	0.4074	rs66461782	NA	NA	NA	yes	NA	yes	69	2
RBBP9	20	18467183	18477869	ZNF133,DTD1,DZANK1	1444	0.4073	rs78575685	Exp-GWAS+	NA	NA	yes	NA	NA	69	2
ANAPC11	17	79848665	79858409	TSPAN10,OXLD1,MRPL12,FSCN2,PDE6G,ACTG1,BAHCC1,NPLOC4,PYCR1	1445	0.4069	rs12937034	NA	NA	yes	yes	NA	NA	69	2
LINC02130	16	14456965	14464123	PARN,BFAR,NPIPA2,MIR193BHG,NOMO1	1446	0.4068	rs1704528,rs188014652	NA	NA	NA	yes	NA	yes	69	2
TBKBP1	17	45772629	45789429	NPEPPS,SNX11,PNPO,CDK5RAP3,NFE2L1,CBX1,SCRN2,LRRC46,OSBPL7	1447	0.4064	rs11654292	Exp-GWAS-	NA	NA	NA	yes	NA	69	2
ASIC2	17	31340104	32483825	NA	1448	0.4064	rs57932203	NA	NA	yes	yes	NA	yes	69	3
SLC35C1	11	45825622	45834567	PHF21A,PEX16,CRY2	1449	0.4064	rs10838462,rs4073513	NA	NA	NA	yes	yes	NA	69	2
RTBDN	19	12936290	12946242	GCDH,JUNB,KLF1,DNASE2,ZNF799,SYCE2,MAST1,WDR83OS,PRDX2,RNASEH2A,FBXW9,HOOK2,ZNF490,DAND5,CALR,FARSA	1450	0.4063	rs4804181,rs56349703	NA	NA	NA	yes	yes	NA	69	2
ZNF135	19	58570606	58581123	ZNF446,ZNF584,SLC27A5,ZNF274,ZNF324B,TRIM28,ZNF132,ZSCAN1	1451	0.4062	rs882609	Exp-GWAS-	NA	NA	NA	NA	NA	69	1
C2CD2L	11	118978053	118989254	HINFP,VPS11,CBL,HMBS,HYOU1,DPAGT1,CCDC153,RNF26,PDZD3	1452	0.4056	rs662069	Exp-GWAS+	NA	NA	yes	NA	NA	69	2
GCAT	22	38203911	38213183	ELFN2,EIF3L,TRIOBP,GALR3,LGALS1,CDC42EP1	1453	0.4056	rs133722	Exp-GWAS+	NA	NA	NA	yes	NA	69	2
ATG9A	2	220084101	220094358	PTPRN,DNAJB2,ANKZF1,GLB1L	1454	0.4056	rs11886864	Exp-GWAS-	NA	NA	yes	NA	NA	69	2
A3GALT2	1	33772366	33786699	PHC2,RNF19B,FNDC5,AK2,ZNF362,HPCA	1455	0.4056	rs11061	Exp-GWAS-	NA	NA	yes	NA	NA	69	2
ABHD8	19	17402939	17414234	ANKLE1,OCEL1,USHBP1,NR2F6,MRPL34,BST2,GTPBP3	1456	0.4055	rs7508638	Exp-GWAS+	NA	NA	yes	yes	NA	69	3
HAUS5	19	36103636	36116257	IGFLR1,UPK1A,KMT2B,ZBTB32,ETV2,PSENEN,U2AF1L4,UPK1A-AS1,LIN37,RBM42,COX6B1	1457	0.4055	rs231591	Exp-GWAS+	NA	NA	yes	NA	NA	69	2
ACADS	12	121163628	121177811	SPPL3,C12orf43,POP5	1458	0.4054	rs2393717	Exp-GWAS+	NA	NA	yes	yes	NA	69	3
KCNS1	20	43719854	43729768	YWHAB,PI3,PABPC1L,TOMM34,WFDC5,WFDC12,STK4-AS1,KCNK15,SYS1,ADA,KCNK15-AS1,RIMS4,STK4	1459	0.4051	rs6031849	NA	NA	NA	yes	NA	yes	69	2
RND1	12	49250927	49259653	ADCY6,LMBR1L,CCDC65,DDX23,FKBP11,PRPH,DNAJC22,ARF3,TUBA1C,C1QL4	1460	0.4051	rs10875882	NA	NA	NA	yes	NA	yes	69	2
BRD2	6	32936370	32949278	HLA-DQA2,HLA-DQA1,HLA-DOB,HLA-DRB1,HLA-DQB1-AS1,TAP2,HLA-DOA,HLA-DRB6	1461	0.4049	rs2308891	Exp-GWAS+	NA	yes	NA	NA	NA	69	2
MAPT-AS1	17	43920721	43972879	KANSL1,SPPL2C,CRHR1,ARHGAP27,PLEKHM1,MAPT,STH,KANSL1-AS1	1462	0.4048	rs2532387	Exp-GWAS+	NA	NA	yes	NA	NA	69	2
CDK10	16	89753096	89762762	ANKRD11,CHMP1A,DPEP1,FANCA	1463	0.4048	rs111878332	Exp-GWAS-	NA	NA	NA	NA	NA	69	1
CLNS1A	11	77325574	77348839	RSF1,INTS4,NDUFC2,KCTD14,AQP11,THRSP,NDUFC2-KCTD14,AAMDC	1464	0.4046	rs11237265,rs7931300	Exp-GWAS+	NA	NA	NA	NA	NA	69	1
FARSA	19	13033292	13044525	GCDH,JUNB,KLF1,DNASE2,SYCE2,MAST1,WDR83OS,PRDX2,RNASEH2A,FBXW9,HOOK2,ZNF490,DAND5,CALR,RTBDN	1465	0.4046	rs56349703	Exp-GWAS-	NA	NA	yes	NA	NA	69	2
EEF1A2	20	62119366	62130436	ZBTB46	1466	0.4045	rs6011155	Exp-GWAS-	NA	NA	NA	NA	NA	69	1
TRIM17	1	228595635	228604583	NA	1467	0.4044	rs472594	Exp-GWAS+	NA	NA	NA	NA	yes	69	2
BRAT1	7	2577443	2595158	MAD1L1,NUDT1,SNX8,CHST12,LFNG	1468	0.4044	rs1860826	Exp-GWAS+	NA	NA	NA	yes	NA	69	2
MED20	6	41873091	41888877	FOXP4,BYSL,PRICKLE4,FRS3,USP49,CCND3	1469	0.4043	rs9349203	Exp-GWAS-	NA	NA	yes	NA	NA	69	2
VAX1	10	118888030	118897781	ENO4,SLC18A2,SHTN1,PNLIPRP2,PDZD8	1470	0.4041	rs61873572	NA	NA	NA	yes	NA	yes	69	2
FKBP8	19	18642572	18654383	MAST3,LSM4,IL12RB1,GDF15,CRLF1,PGPEP1,JUND,ISYNA1,LRRC25,TMEM59L,KXD1,PDE4C,ELL,CRTC1	1471	0.404	rs10221489,rs11669624	NA	NA	yes	NA	NA	NA	69	1
MRPL43	10	102737576	102747254	BTRC	1472	0.4038	rs10883553	Exp-GWAS-	NA	NA	NA	NA	NA	69	1
GGT7	20	33432522	33460661	TP53INP2,NCOA6	1473	0.4037	rs6058107	Exp-GWAS+	NA	NA	yes	NA	NA	69	2
LDLRAD2	1	22138757	22151718	NBPF3,USP48,ECE1	1474	0.4035	rs11582775	NA	NA	NA	yes	NA	yes	69	2
TRPV2	17	16318884	16340317	NCOR1,TTC19,CENPV,ZSWIM7,PIGL	1475	0.4032	rs178803	Exp-GWAS+	NA	NA	yes	NA	NA	69	2
CHRNB2	1	154540253	154552489	ADAR,AQP10,TPM3,C1orf43,UBAP2L,UBE2Q1,HAX1,IL6R,NUP210L,ADAM15	1476	0.4032	rs10797047,rs10908419	NA	NA	NA	yes	yes	NA	69	2
SIPA1	11	65405571	65418383	FIBP,CFL1,CTSW,MUS81,SART1,OVOL1-AS1,EFEMP2,CATSPER1	1477	0.403	rs568617	Exp-GWAS+	NA	NA	NA	yes	NA	69	2
MMP10	11	102641232	102651359	NA	1478	0.4029	rs486055	NA	NA	NA	NA	yes	yes	69	2
NR2F6	19	17342693	17356151	ANKLE1,OCEL1,USHBP1,ABHD8,MRPL34,BST2,GTPBP3,BABAM1	1479	0.4027	rs7508638	Exp-GWAS+	NA	NA	yes	yes	NA	69	3
FKBP4	12	2904135	2914589	CACNA1C	1480	0.4025	rs56196860	NA	NA	NA	NA	yes	yes	68	2
REN	1	204123946	204135465	KISS1,PLEKHA6	1481	0.4024	rs11240695	Exp-GWAS+	NA	NA	yes	NA	NA	68	2
RP9	7	33134408	33149016	KBTBD2,RP9P,FKBP9,BBS9,DPY19L1P1,ZNRF2P1	1482	0.4023	rs9648399	Exp-GWAS+	NA	NA	yes	yes	NA	68	3
CCNJ	10	97803339	97820627	TCTN3,ZNF518A,BLNK,ENTPD1	1483	0.4021	rs11595809,rs1172955	Exp-GWAS+	NA	NA	NA	yes	NA	68	2
RPL13AP17	7	77976558	77988775	NA	1484	0.402	rs321998,rs6466258	NA	NA	NA	NA	NA	yes	68	1
LINC01114	2	105363094	105374177	TGFBRAP1,MRPS9,GPR45	1485	0.402	rs2679894	Exp-GWAS-	NA	NA	NA	NA	NA	68	1
RNF40	16	30772932	30787628	KAT8,FBXL19-AS1,CD2BP2,VKORC1,BCKDK,PRSS53,ZNF646,FUS,PRR14,ORAI3,ZNF629,PRSS36	1486	0.4019	rs56404782	Exp-GWAS-	NA	NA	yes	NA	NA	68	2
LOC101928253	6	11990575	12001477	HIVEP1,ADTRP	1487	0.4019	rs210926,rs2327461	NA	NA	NA	yes	NA	yes	68	2
FUS	16	31191430	31206192	KAT8,FBXL19-AS1,VKORC1,BCKDK,PRSS53,ZNF646,RNF40,ORAI3,ZNF629,ARMC5,PRSS36	1488	0.4018	rs56404782	NA	NA	yes	yes	NA	NA	68	2
VWA7	6	31733366	31745105	PRRC2A,HLA-B,PPT2,HLA-C,HSPA1L,LY6G5B,C6orf47,ATP6V1G2,CLIC1,DDX39B,BAG6,MICA,MICB,LTB,LTA,AIF1,HCP5,DDAH2,LY6G5C,NCR3,CSNK2B,GPANK1,NFKBIL1,ABHD16A,AGER,EGFL8,MSH5,NOTCH4,PRRT1,PBX2,HSPA1A,HSPA1B	1489	0.4015	rs2428493	Exp-GWAS-	NA	NA	NA	yes	NA	68	2
TYRP1	9	12693384	12710285	LURAP1L	1490	0.4014	rs11788283	Exp-GWAS-	NA	NA	NA	NA	yes	68	2
HNRNPK	9	86582997	86595697	UBQLN1,C9orf64,GKAP1,KIF27	1491	0.4013	rs117508782,rs2378662	NA	NA	yes	NA	NA	NA	68	1
SLMO2-ATP5E	20	57603732	57617901	NPEPL1,GNAS,NELFCD	1492	0.4012	rs236706	NA	NA	NA	yes	NA	yes	68	2
TAOK2	16	29985188	30003582	KCTD13,MAPK3,KIF22,CD2BP2,CDIPT,ASPHD1,TBX6,SEZ6L2,PAGR1,INO80E,TMEM219	1493	0.4011	rs8059619	Exp-GWAS+	NA	NA	yes	NA	NA	68	2
ZSWIM7	17	15879873	15903018	NCOR1,TTC19,CENPV,TRPV2,PIGL	1494	0.4009	rs178803	Exp-GWAS-	NA	NA	yes	NA	NA	68	2
SPINDOC	11	63580927	63595188	FLRT1,TRPT1,TRMT112,PRDX5,KCNK4,FERMT3,PPP1R14B,FKBP2,NUDT22,DNAJC4,BAD,NAA40,STIP1,ATL3,RTN3,MARK2	1495	0.4002	rs10897450,rs146313932	NA	NA	NA	NA	NA	yes	68	1
SYS1	20	43991795	44005438	YWHAB,PI3,PABPC1L,TOMM34,WFDC5,WFDC12,STK4-AS1,KCNS1,STK4	1496	0.4002	rs6031849	Exp-GWAS-	NA	NA	NA	NA	yes	68	2
SLITRK4	23	142710594	142723920	NA	1497	0.4001	rs5908735	NA	NA	NA	yes	NA	yes	68	2
CHMP1A	16	89710842	89724116	ANKRD11,CDK10,DPEP1,FANCA,SPATA33	1498	0.4	rs111878332	Exp-GWAS+	NA	NA	NA	NA	NA	68	1
FCER2	19	7753642	7767032	INSR,CD209,EVI5L,CAMSAP3,CLEC4G	1499	0.4	rs484353	Exp-GWAS-	NA	NA	NA	NA	NA	68	1
TAP2	6	32789609	32806547	HLA-DQA2,HLA-DQA1,HLA-DOB,HLA-DRA,HLA-DRB1,HLA-DQB1-AS1,HCG23,BRD2,HLA-DOA,HLA-DRB6,HLA-DPB1,BTNL2,HLA-DPA1	1500	0.3996	rs2308891	Exp-GWAS+	NA	NA	NA	yes	NA	68	2
SLC25A29	14	100757452	100772781	DEGS2,WDR25,DLK1,BEGAIN,EVL,LINC00523,YY1	1501	0.3991	rs11441508,rs12894936,rs7157984	NA	NA	NA	yes	yes	NA	68	2
FOXO6	1	41827105	41849262	SCMH1,HIVEP3	1502	0.399	rs12741932	Exp-GWAS+	NA	NA	yes	NA	NA	68	2
TRPV6	7	142568960	142583490	EPHB6,TMEM139,CASP2	1503	0.3987	rs11767516	Exp-GWAS+	NA	NA	yes	yes	NA	68	3
CCDC134	22	42196625	42222303	SREBF2,TEF,TCF20,CENPM,PMM1,SMDT1,TOB2	1504	0.3986	rs78290111	Exp-GWAS+	Protein-GWAS+	NA	NA	NA	NA	68	2
CSTF1	20	54967700	54981418	MC3R	1505	0.3984	rs13043968,rs3746619	NA	NA	yes	NA	NA	NA	68	1
LOC102724596	17	47438731	47457456	ZNF652,B4GALNT2,PHOSPHO1,ABI3,NGFR,KAT7	1506	0.3982	rs16948048	NA	NA	NA	yes	NA	yes	68	2
TRMT61B	2	29072686	29093175	WDR43,SPDYA,PLB1	1507	0.3981	rs6753809	Exp-GWAS+	NA	NA	yes	NA	NA	68	2
PLD2	17	4710446	4726725	ENO3,CXCL16,ZNF232,CHRNE,ARRB2,PELP1,MINK1,INCA1,USP6,GP1BA,SPAG7,ALOX15,ZNF594,KIF1C,MED11,SLC52A1,SLC25A11,ZFP3,SCIMP,RNF167	1508	0.3981	rs28365160,rs421809	NA	NA	NA	yes	yes	NA	68	2
PEX6	6	42931602	42946919	SLC22A7,DNPH1,SRF,ZNF318,DLK2,ABCC10,CRIP3,KLC4,TJAP1,PTK7,KLHDC3,RPL7L1	1509	0.398	rs9689583	Exp-GWAS-	NA	NA	NA	yes	NA	68	2
SLC45A1	1	8378144	8404227	PARK7,RERE,UTS2,PER3	1510	0.398	rs6678140	Exp-GWAS-	NA	NA	yes	NA	NA	68	2
KLC4	6	43027368	43042831	YIPF3,SLC22A7,DNPH1,SRF,ZNF318,DLK2,ABCC10,CRIP3,PEX6,TJAP1,XPO5,PTK7,KLHDC3,RPL7L1	1511	0.3978	rs9689583	Exp-GWAS+	NA	NA	NA	yes	NA	68	2
PPP1R10	6	30568176	30585084	RPP21,HLA-L,C6orf15,PSORS1C1,HCG17,TRIM31,IER3,HCG21,VARS2,FLOT1,HCG20,HCG18,TRIM39-RPP21,NRM	1512	0.3977	rs9394003	Exp-GWAS-	NA	yes	NA	NA	NA	68	2
MEIOC	17	42733835	42753169	NMT1,HEXIM1,HEXIM2,DCAKD,GPATCH8,FZD2,ASB16,C1QL1,TMUB2,ASB16-AS1,GFAP,ADAM11,DBF4B,HIGD1B,SLC25A39,GRN,FAM171A2,GJC1,KIF18B	1513	0.3976	rs11656000	NA	NA	NA	yes	NA	yes	68	2
CXorf21	23	30576925	30595883	MAGEB3,NR0B1	1514	0.3976	rs5972142,rs72625550	NA	NA	NA	yes	NA	yes	68	2
NBDY	23	56755675	56845612	NA	1515	0.3973	rs6611574	NA	NA	NA	yes	NA	yes	68	2
TRIM39-RPP21	6	30297087	30314635	RPP21,HLA-L,HLA-A,RNF39,HCG4B,HLA-H,HCG17,TRIM31,HCG9,IER3,HLA-J,HLA-G,FLOT1,HCG20,HCG18,PPP1R10,NRM	1516	0.3969	rs147147213,rs9394003	NA	NA	NA	yes	yes	NA	68	2
STAT2	12	56735380	56753891	ERBB3,IL23A,COQ10A,SUOX,RAB5B,RPS26,PMEL,PAN2	1517	0.3968	rs7971751	Exp-GWAS-	NA	NA	NA	yes	NA	68	2
POLR3C	1	145590665	145610913	ANKRD35,PIAS3	1518	0.396	rs4970854	Exp-GWAS+	NA	NA	yes	NA	NA	68	2
NTAN1	16	15131709	15149936	PARN,RRN3,BFAR,NPIPA2,NOMO1,PDXDC1	1519	0.3959	rs222128	Exp-GWAS+	NA	NA	NA	yes	NA	68	2
SART1	11	65729204	65747608	FIBP,CFL1,CTSW,MUS81,SIPA1,OVOL1-AS1,EFEMP2,CATSPER1	1520	0.3956	rs568617	Exp-GWAS-	NA	NA	yes	yes	NA	68	3
L3MBTL2	22	41601315	41627275	EP300,TEF,XPNPEP3,PMM1,ST13,TOB2,CHADL	1521	0.395	rs138354	Exp-GWAS+	NA	NA	NA	yes	NA	68	2
MFAP3	5	153418526	153437010	FAM114A2,GALNT10	1522	0.3947	rs1428120	Exp-GWAS+	NA	NA	yes	NA	NA	68	2
ZCWPW1	7	99998438	100026326	TAF6,AP4M1,PVRIG,MCM7,GAL3ST4,ZNF3,STAG3,STAG3L5P,LAMTOR4,C7orf61,ZSCAN21,ZKSCAN1,PPP1R35,MBLAC1,AZGP1P1,MEPCE,CNPY4,GJC3,GPC2,AZGP1,NYAP1,TSC22D4,PILRA	1523	0.3941	rs4134903	Exp-GWAS+	NA	NA	NA	NA	NA	68	1
ZSCAN1	19	58545392	58565999	ZNF446,ZNF584,SLC27A5,ZNF274,ZNF324B,TRIM28,ZNF132,ZNF135	1524	0.3929	rs882609	Exp-GWAS-	NA	NA	NA	NA	NA	68	1
HBP1	7	106809405	106842974	COG5,BCAP29,PRKAR2B,DUS4L	1525	0.3927	rs12112877	Exp-GWAS+	NA	NA	NA	NA	yes	68	2
KIF18B	17	43002078	43025141	NMT1,HEXIM1,HEXIM2,DCAKD,GPATCH8,FZD2,C1QL1,GFAP,ADAM11,DBF4B,HIGD1B,GJC1,ARHGAP27,MEIOC,PLEKHM1	1526	0.3927	rs1053733,rs11656000	NA	NA	NA	yes	yes	NA	68	2
KRR1	12	75884642	75905389	NA	1527	0.3927	rs1148005	Exp-GWAS+	NA	NA	NA	NA	yes	67	2
PRPF40B	12	50017196	50038452	SPATS2,PRPH,DNAJC22,FAIM2,TUBA1C,C1QL4	1528	0.3926	rs7132908	NA	NA	yes	yes	NA	NA	67	2
FAAP20	1	2115898	2139172	SKI	1529	0.3925	rs2459998	NA	NA	NA	yes	NA	yes	67	2
CASP2	7	142985443	143004789	EPHB6,TMEM139,TRPV6	1530	0.3923	rs11767516	NA	NA	yes	yes	NA	NA	67	2
LOC101928035	16	74226290	74249420	RFWD3,GLG1	1531	0.3923	rs62041529,rs807293	NA	NA	NA	NA	NA	yes	67	1
OPRL1	20	62711434	62731986	ZBTB46,RGS19,ZNF512B,PCMTD2	1532	0.3919	rs6011155	Exp-GWAS+	NA	NA	NA	yes	NA	67	2
ATE1-AS1	10	123687826	123711480	ATE1,PLEKHA1,NSMCE4A	1533	0.3918	rs7077302	NA	NA	NA	yes	NA	yes	67	2
TUBGCP4	15	43663298	43701969	TP53BP1,ZSCAN29,UBR1,MAP1A,HYPK,CKMT1A,CATSPER2P1,MFAP1,CKMT1B,CCNDBP1,ADAL,TGM7	1534	0.3917	rs506120	Exp-GWAS-	NA	NA	yes	NA	NA	67	2
ZKSCAN1	7	99613174	99642997	TAF6,AP4M1,PVRIG,MCM7,GAL3ST4,ZNF3,STAG3,STAG3L5P,LAMTOR4,C7orf61,ZSCAN21,ZCWPW1,OR2AE1,PPP1R35,MBLAC1,AZGP1P1,MEPCE,CNPY4,GJC3,GPC2,AZGP1,NYAP1,TSC22D4,PILRA,TRIM4	1535	0.3916	rs4134903	Exp-GWAS-	NA	NA	yes	NA	NA	67	2
GCKR	2	27719705	27746551	MRPL33,RBKS,ZNF512,KRTCAP3,SUPT7L	1536	0.3916	rs1881396	NA	Protein-GWAS+	NA	yes	yes	NA	67	3
SIAH1	16	48394441	48419324	N4BP1	1537	0.3911	rs1477135	NA	NA	yes	yes	NA	NA	67	2
RAB5B	12	56367696	56390467	ERBB3,IL23A,COQ10A,SUOX,STAT2,RPS26,PMEL,PAN2	1538	0.3911	rs7971751	Exp-GWAS-	NA	NA	yes	NA	NA	67	2
NGFR	17	47572654	47592370	ZNF652,B4GALNT2,PHOSPHO1,ABI3,LOC102724596,KAT7	1539	0.3907	rs3785930	NA	NA	NA	yes	NA	yes	67	2
KLHL42	12	27933165	27955973	MRPS35,MANSC4	1540	0.3898	rs33910089	NA	NA	yes	yes	NA	NA	67	2
PMS2P3	7	75137068	75157453	TMEM120A,POR,POM121C	1541	0.3896	rs17853284	Exp-GWAS-	NA	NA	NA	NA	NA	67	1
AS3MT	10	104629226	104661656	NT5C2,CNNM2,TAF5,ARL3,PCGF6,WBP1L,CYP17A1,INA,ACTR1A	1542	0.3889	rs1926034	Exp-GWAS+	NA	NA	yes	NA	NA	67	2
BCL6	3	187439168	187463256	SST	1543	0.3884	rs10513818	Exp-GWAS-	NA	NA	NA	yes	NA	67	2
ALOXE3	17	7999217	8022234	DNAH2,HES7,VAMP2,EFNB3,ALOX15B,ALOX12B,CNTROB,TP53	1544	0.388	rs58353203	Exp-GWAS-	NA	NA	NA	yes	NA	67	2
CAMSAP3	19	7660748	7683190	INSR,CD209,EVI5L,FCER2,CLEC4G	1545	0.388	rs11670932,rs484353	NA	NA	NA	yes	yes	NA	67	2
GABRE	23	151121595	151143148	NA	1546	0.388	rs5925079	NA	NA	NA	yes	NA	yes	67	2
SEZ6L2	16	29882479	29910871	KCTD13,MAPK3,KIF22,CD2BP2,CDIPT,ASPHD1,TBX6,TAOK2,PAGR1,INO80E,TMEM219	1547	0.3879	rs8059619	Exp-GWAS+	NA	NA	yes	NA	NA	67	2
ARF3	12	49329505	49351270	ADCY6,LMBR1L,CCDC65,DDX23,SPATS2,FKBP11,PRPH,DNAJC22,RND1,TUBA1C,C1QL4,CACNB3	1548	0.3879	rs10875882	Exp-GWAS-	NA	NA	yes	NA	NA	67	2
CBX1	17	46147420	46178840	NPEPPS,SNX11,PNPO,CDK5RAP3,NFE2L1,TBKBP1,HOXB2,SCRN2,LRRC46,HOXB-AS1,OSBPL7	1549	0.3871	rs11654292	Exp-GWAS+	NA	NA	yes	NA	NA	67	2
OPRK1	8	54138275	54164257	NPBWR1	1550	0.3871	rs12708145	NA	NA	NA	yes	NA	yes	67	2
MSH5	6	31707724	31730455	PRRC2A,HLA-B,PPT2,HLA-C,HSPA1L,LY6G5B,C6orf47,ATP6V1G2,CLIC1,DDX39B,BAG6,MICA,MICB,LTB,LTA,AIF1,HCP5,DDAH2,LY6G5C,NCR3,CSNK2B,GPANK1,NFKBIL1,ABHD16A,AGER,EGFL8,VWA7,NOTCH4,PRRT1,PBX2,HSPA1A,HSPA1B	1551	0.387	rs2428493	Exp-GWAS-	NA	NA	NA	yes	NA	67	2
CENPO	2	25015983	25045245	ADCY3,DNAJC27,NCOA1,EFR3B,PTRHD1,POMC,DNAJC27-AS1	1552	0.3865	rs13035244,rs2164808	NA	NA	NA	yes	yes	NA	67	2
ANKUB1	3	149478886	149510341	PFN2,RNF13,LINC01213,WWTR1-AS1,COMMD2	1553	0.3865	rs4681554	NA	NA	NA	yes	NA	yes	67	2
ST13	22	41220538	41253012	EP300,XPNPEP3,L3MBTL2,CHADL	1554	0.3864	rs138354	Exp-GWAS-	Protein-GWAS-	NA	NA	yes	NA	67	3
AK2	1	33473540	33502484	PHC2,RNF19B,FNDC5,A3GALT2,ZNF362,HPCA	1555	0.3863	rs11061	Exp-GWAS+	NA	NA	yes	NA	NA	67	2
NOP58	2	203130485	203168384	SUMO1,FAM117B	1556	0.386	rs6753802	Exp-GWAS+	NA	NA	yes	NA	NA	67	2
MIR193BHG	16	14396144	14420374	PARN,BFAR,NPIPA2,LINC02130	1557	0.3854	rs1704528	NA	NA	NA	yes	NA	yes	67	2
SLC26A2	5	149340320	149366963	HMGXB3,TCOF1,TIGD6	1558	0.3854	rs58861317	Exp-GWAS+	NA	NA	yes	yes	NA	67	3
AKAP8	19	15464195	15490598	WIZ,BRD4	1559	0.3854	rs887898	Exp-GWAS+	NA	NA	yes	NA	NA	67	2
LINC02109	5	29143609	29173082	NA	1560	0.3849	rs111652724	NA	NA	NA	yes	NA	yes	67	2
RBM39	20	34289268	34330182	CNBD2,SCAND1	1561	0.3847	rs6060746	NA	NA	yes	yes	NA	NA	67	2
DPEP1	16	89679715	89704839	ANKRD11,CDK10,CHMP1A,FANCA,SPATA33,VPS9D1,CPNE7	1562	0.3844	rs111878332	NA	Protein-GWAS-	NA	NA	yes	NA	67	2
NOTCH4	6	32162619	32191844	PPT2,HSPA1L,HLA-DQA1,CLIC1,HLA-DRA,DDAH2,HLA-DRB1,ABHD16A,HLA-DQB1-AS1,HCG23,AGER,EGFL8,VWA7,MSH5,PRRT1,PBX2,HSPA1A,HSPA1B,HLA-DRB6,BTNL2	1563	0.3834	rs2308891	Exp-GWAS+	NA	NA	NA	NA	NA	67	1
AKT1	14	105235685	105262085	JAG2,NUDT14	1564	0.383	rs5811171	NA	NA	yes	yes	NA	NA	67	2
PAPLN	14	73704213	73741331	DCAF4,RBM25,DPF3	1565	0.3823	rs3832967	Exp-GWAS-	NA	NA	yes	yes	NA	67	3
DHX33	17	5344236	5372302	ENO3,ZNF232,INCA1,USP6,SPAG7,ZNF594,KIF1C,SLC52A1,RPAIN,ZFP3,SCIMP,RNF167,MIS12	1566	0.3818	rs421809	Exp-GWAS+	NA	NA	NA	yes	NA	67	2
ULK1	12	132379166	132407695	PUS1,DDX51	1567	0.3818	rs5801963	NA	NA	yes	yes	NA	NA	67	2
DAP3	1	155658881	155708801	MSTO1,RUSC1-AS1,FDPS,HCN3,SYT11,ASH1L,PKLR,THBS3,YY1AP1	1568	0.3815	rs11264387	Exp-GWAS-	NA	NA	yes	NA	NA	67	2
MPP3	17	41878166	41910562	ASB16,TMUB2,ASB16-AS1,MPP2,SLC25A39,HDAC5,LOC105371789,G6PC3,DUSP3	1569	0.3807	rs2523162	Exp-GWAS+	NA	NA	NA	NA	NA	67	1
WIZ	19	15530788	15560767	AKAP8,BRD4	1570	0.3807	rs887898	NA	NA	NA	yes	NA	yes	67	2
PRDM4	12	108126647	108154914	WSCD2	1571	0.3804	rs10861879	Exp-GWAS-	NA	NA	NA	NA	NA	67	1
ATP8B3	19	1782073	1812275	KLF16,MKNK2,GAMT,REEP6,PCSK4,APC2,DAZAP1,REXO1,CSNK1G2,DOT1L,SCAMP4	1572	0.3803	rs149080927	Exp-GWAS+	NA	NA	yes	yes	NA	67	3
OLFML2A	9	127539411	127577161	SCAI,ARPC5L,RABEPK,PPP6C,WDR38,GOLGA1,NEK6,MIR181A2HG,GAPVD1,NR6A1,HSPA5	1573	0.3801	rs10739650	Exp-GWAS+	NA	NA	yes	yes	NA	67	3
BCAP29	7	107220451	107263762	COG5,HBP1,PRKAR2B,DUS4L	1574	0.3799	rs12112877	Exp-GWAS+	NA	NA	yes	NA	NA	66	2
YIPF4	2	32502972	32541663	BIRC6	1575	0.3797	rs143949361	Exp-GWAS-	NA	NA	NA	NA	yes	66	2
TMEM244	6	130152388	130182460	NA	1576	0.3796	rs111628347	NA	NA	NA	yes	NA	yes	66	2
RBBP6	16	24550886	24584184	TNRC6A	1577	0.3789	rs113245667	Exp-GWAS-	NA	NA	NA	NA	NA	66	1
TJAP1	6	43445260	43474294	VEGFA,YIPF3,SLC22A7,GTPBP2,MAD2L1BP,DNPH1,SRF,ZNF318,DLK2,MRPS18A,ABCC10,CRIP3,PEX6,KLC4,LINC01512,XPO5,PTK7,KLHDC3,CUL7	1578	0.3784	rs58414032,rs66760320,rs9689583	NA	NA	NA	yes	yes	NA	66	2
ARL3	10	104433487	104474154	NT5C2,CNNM2,AS3MT,WBP1L,CYP17A1,ACTR1A	1579	0.378	rs1926034	Exp-GWAS-	Protein-GWAS-	NA	NA	NA	NA	66	2
AK3	9	4709555	4742043	JAK2,RCL1,INSL6	1580	0.3776	rs1887428	NA	NA	NA	yes	NA	yes	66	2
MIR181A2HG	9	127420714	127460907	SCAI,ARPC5L,PPP6C,WDR38,GOLGA1,NEK6,OLFML2A,NR6A1	1581	0.3769	rs10739650	Exp-GWAS+	NA	NA	yes	NA	NA	66	2
HPRT1	23	133594194	133634698	NA	1582	0.3768	rs17883944	NA	NA	NA	yes	NA	yes	66	2
CEP131	17	79163395	79196765	TSPAN10,SLC38A10,RPTOR,OXLD1,MRPL12,FSCN2,MIR1250,PDE6G,LOC101928855,ACTG1,BAHCC1,NPLOC4,NDUFAF8,CHMP6,LOC105371925,TEPSIN	1583	0.3764	rs12937034,rs2659005,rs61391154	NA	NA	NA	yes	yes	NA	66	2
ADARB2-AS1	10	1568824	1599203	NA	1584	0.3763	rs7896371	Exp-GWAS-	NA	NA	NA	NA	NA	66	1
CHAF1B	21	37757689	37791313	MORC3,CBR3,SETD4	1585	0.376	rs62229372	Exp-GWAS+	NA	NA	NA	yes	NA	66	2
YPEL1	22	22051824	22090083	PPM1F,SDF2L1,CCDC116,TOP3B,PPIL2,YDJC,MAPK1,TMEM191C	1586	0.3758	rs240064	Exp-GWAS+	NA	NA	yes	NA	NA	66	2
ADA	20	43248159	43280399	YWHAB,PABPC1L,TOMM34,WFDC5,WFDC12,STK4-AS1,KCNK15,KCNS1,KCNK15-AS1,RIMS4,STK4	1587	0.3757	rs6031849	NA	NA	NA	yes	NA	yes	66	2
SON	21	34915343	34949820	LINC00649,SLC5A3,MRPS6,ITSN1	1588	0.3747	rs766425	NA	NA	yes	yes	NA	NA	66	2
GPR139	16	20042806	20085100	IQCK,KNOP1,PDILT,CCP110,GPRC5B	1589	0.3744	rs148965598,rs75996459	NA	NA	NA	NA	NA	yes	66	1
NUF2	1	163291743	163325549	RGS4,RGS5	1590	0.3734	rs2343506,rs2842008	NA	NA	NA	yes	yes	NA	66	2
LINC01075	13	62786414	62824084	NA	1591	0.373	rs5020681	NA	NA	NA	yes	NA	yes	66	2
KCNK15-AS1	20	43340502	43374868	YWHAB,PI3,PABPC1L,TOMM34,WFDC5,WFDC12,STK4-AS1,KCNK15,KCNS1,ADA,RIMS4,STK4	1592	0.3728	rs6031849	NA	NA	NA	yes	NA	yes	66	2
TEX10	9	103064365	103115224	MSANTD3	1593	0.3724	rs77036801	Exp-GWAS+	NA	NA	NA	NA	yes	66	2
FAIM2	12	50260678	50297683	SPATS2,PRPF40B	1594	0.3718	rs7132908	NA	NA	NA	yes	NA	yes	66	2
RYR2	1	237205483	237997288	NA	1595	0.3717	rs876793	NA	NA	yes	NA	yes	yes	66	3
DNMT3B	20	31350190	31397162	NOL4L,BPIFB1,MAPRE1,COMMD7	1596	0.3709	rs1737894	NA	NA	yes	yes	NA	NA	66	2
CRY2	11	45868668	45904799	PHF21A,DGKZ,PEX16,SLC35C1	1597	0.3705	rs10838462	NA	NA	yes	yes	NA	NA	66	2
NFU1	2	69622881	69664567	AAK1	1598	0.37	rs6546523	Exp-GWAS+	NA	NA	yes	yes	NA	66	3
GPR1	2	207040039	207082771	ADAM23,INO80D,NDUFS1	1599	0.3694	rs184033703	Exp-GWAS-	NA	NA	yes	yes	NA	66	3
CHST12	7	2443245	2488119	MAD1L1,NUDT1,SNX8,BRAT1,LFNG	1600	0.3685	rs1860826	NA	NA	yes	yes	NA	NA	66	2
CTBP1	4	1205232	1242918	LOC100129917	1601	0.3681	rs13147679	Exp-GWAS+	NA	yes	NA	NA	NA	66	2
PCGF6	10	105062552	105110897	NT5C2,CNNM2,TAF5,AS3MT,WBP1L,CYP17A1,INA	1602	0.3679	rs1926034	Exp-GWAS-	NA	NA	yes	yes	NA	66	3
NDUFS1	2	206979540	207024168	ADAM23,INO80D,PARD3B,GPR1	1603	0.3669	rs184033703	Exp-GWAS-	NA	NA	yes	NA	NA	66	2
LOC100130264	20	19222945	19265240	DTD1	1604	0.3665	rs6046015,rs6136820	NA	NA	NA	yes	NA	yes	66	2
ZNF362	1	33722092	33766320	PHC2,RNF19B,FNDC5,A3GALT2,AK2,HPCA,TRIM62,S100PBP	1605	0.3661	rs11061	Exp-GWAS+	NA	NA	yes	NA	NA	66	2
DCAF17	2	172290735	172341562	SLC25A12,CYBRD1,METTL8	1606	0.3657	rs2271758	Exp-GWAS-	NA	NA	yes	yes	NA	66	3
SAMM50	22	44351321	44392409	SULT4A1,EFCAB6	1607	0.3654	rs138110	Exp-GWAS-	NA	yes	NA	NA	NA	66	2
ZER1	9	131492064	131534206	CRAT,DNM1,PKN3,IER5L,DOLPP1,URM1	1608	0.3652	rs746873	NA	NA	yes	yes	NA	NA	66	2
CAPRIN2	12	30862486	30907885	IPO8	1609	0.3651	rs12146709	NA	NA	NA	NA	yes	yes	66	2
EEF1AKMT1	13	21302869	21348100	IFT88	1610	0.3644	rs2772175	NA	NA	NA	yes	NA	yes	66	2
ARL6IP6	2	153574161	153618899	PRPF40A,FMNL2	1611	0.3634	rs4664602	NA	NA	NA	yes	NA	yes	66	2
KAT7	17	47866042	47912388	ZNF652,LOC102724596,NGFR	1612	0.3617	rs16948048,rs3785930	NA	NA	yes	NA	NA	NA	66	1
GABPB2	1	151043236	151098018	MCL1,SEMA6C,ARNT,TNFAIP8L2,C1orf56,ENSA,CTSK,ADAMTSL4-AS1,CTSS,GOLPH3L,CERS2,BNIPL,LYSMD1,ANXA9,SETDB1	1613	0.3613	rs12403609	Exp-GWAS+	NA	NA	NA	NA	NA	66	1
IL33	9	6215148	6257983	KDM4C,KIAA2026	1614	0.3613	rs1061767	Exp-GWAS-	NA	NA	NA	NA	NA	66	1
PRSS3	9	33750463	33799229	DCAF12,UBE2R2,KIF24,UBAP1,PTENP1	1615	0.3604	rs10971956	Exp-GWAS+	NA	NA	NA	NA	NA	66	1
YY1	14	100705480	100749125	DEGS2,WDR25,DLK1,BEGAIN,EVL,LINC00523,SLC25A29	1616	0.3597	rs11441508,rs7157984	NA	NA	yes	yes	NA	NA	66	2
TRIP4	15	64680034	64747502	DAPK2,SNX1,ZNF609,PPIB,PCLAF,RBPMS2	1617	0.3585	rs11554310	Exp-GWAS+	NA	NA	yes	NA	NA	66	2
RAB21	12	72148642	72194066	TRHDE-AS1,TRHDE	1618	0.3583	rs17725446	NA	NA	yes	yes	NA	NA	66	2
SNTG2	2	946534	1371385	TMEM18,LINC01115	1619	0.3575	rs4854340	Exp-GWAS+	NA	NA	yes	NA	NA	66	2
GTF2H1	11	18343815	18388590	LDHA,LDHC,HPS5	1620	0.3575	rs4756961	Exp-GWAS+	NA	NA	NA	NA	NA	66	1
SYT13	11	45261852	45307892	TP53I11,PRDM11	1621	0.3574	rs10838462	Exp-GWAS-	NA	NA	yes	NA	NA	65	2
SLC25A16	10	70237754	70287280	TET1,DNA2,RUFY2,ATOH7	1622	0.3561	rs949692	Exp-GWAS-	NA	NA	yes	NA	NA	65	2
MTO1	6	74171459	74218959	EEF1A1,DDX43	1623	0.3558	rs3778268	Exp-GWAS-	NA	NA	NA	yes	NA	65	2
TUBA1C	12	49621801	49668383	ADCY6,LMBR1L,CCDC65,DDX23,SPATS2,FKBP11,PRPH,DNAJC22,RND1,PRPF40B,ARF3,C1QL4,CACNB3	1624	0.3551	rs10875882	Exp-GWAS+	NA	NA	NA	NA	NA	65	1
PPP4R3A	14	91923480	91976654	CCDC88C,RPS6KA5	1625	0.355	rs3742654	NA	NA	NA	yes	NA	yes	65	2
LINC01512	6	43858764	43905944	VEGFA,YIPF3,GTPBP2,MAD2L1BP,HSP90AB1,DLK2,MRPS18A,ABCC10,TJAP1,XPO5	1626	0.3549	rs58414032,rs66760320	NA	NA	NA	yes	NA	yes	65	2
KIF17	1	20990506	21044500	EIF4G3,ECE1,PINK1,CDA,HP1BP3	1627	0.3541	rs12125335	Exp-GWAS-	NA	NA	yes	yes	NA	65	3
ZNF341	20	32319565	32380075	PXMP4,CBFA2T2,EIF2S2,RALY,ACTL10,E2F1,BPIFB1,SNTA1,CDK5RAP1,CHMP4B	1628	0.3541	rs117967773	Exp-GWAS-	NA	NA	yes	NA	NA	65	2
CCNT2-AS1	2	135624202	135676176	CCNT2,TMEM163	1629	0.354	rs1984559	Exp-GWAS+	NA	NA	yes	NA	NA	65	2
ARHGAP40	20	37230451	37279296	BPI,RALGAPB	1630	0.3536	rs36093651	NA	NA	NA	yes	NA	yes	65	2
GABRA1	5	161274196	161326965	NA	1631	0.3526	rs12658835	NA	NA	NA	yes	NA	yes	65	2
TLE3	15	70340128	70390256	NA	1632	0.3513	rs1057865	NA	NA	NA	yes	NA	yes	65	2
RNF43	17	56429860	56494943	DYNLL2,MTMR4	1633	0.3493	rs6503863	Exp-GWAS+	NA	NA	yes	yes	NA	65	3
PROX1	1	214161315	214214853	PROX1-AS1	1634	0.3493	rs150351382,rs382000	NA	NA	yes	NA	NA	NA	65	1
PLEKHM1	17	43513265	43568087	NMT1,HEXIM1,HEXIM2,DCAKD,C1QL1,SPPL2C,CRHR1,ARHGAP27,MAPT-AS1,KIF18B,MAPT,LRRC37A4P,FMNL1	1635	0.3474	rs1053733	Exp-GWAS-	NA	NA	NA	NA	NA	65	1
TMEM154	4	153539779	153601149	FBXW7	1636	0.347	rs2054760	NA	NA	NA	yes	NA	yes	65	2
NUP160	11	47799634	47870096	AGBL2,CELF1,PTPRJ,RAPSN,SLC39A13,MTCH2,C1QTNF4,NDUFS3,FAM180B,PSMC3,PTPMT1,MADD	1637	0.3464	rs12361415	Exp-GWAS+	NA	NA	yes	yes	NA	65	3
XPO5	6	43490067	43543812	VEGFA,YIPF3,SLC22A7,GTPBP2,MAD2L1BP,DNPH1,SRF,ZNF318,DLK2,MRPS18A,ABCC10,CRIP3,KLC4,TJAP1,LINC01512,PTK7,CUL7,CUL9	1638	0.3458	rs58414032,rs66760320,rs9689583	NA	NA	NA	yes	yes	NA	65	2
LINC01206	3	181670151	181728466	NA	1639	0.3432	rs1532607	NA	NA	NA	yes	NA	yes	65	2
TESC	12	117476727	117537251	FBXW8,MAP1LC3B2,C12orf49	1640	0.3431	rs7133066	Exp-GWAS-	NA	NA	yes	NA	NA	65	2
LSM14A	19	34663408	34720420	KCTD15	1641	0.3419	rs29940	NA	NA	yes	yes	NA	NA	65	2
RTF1	15	41709301	41775761	TYRO3,INO80,CHAC1,ITPKA,NDUFAF1,NUSAP1,MAPKBP1,LTK,OIP5,OIP5-AS1,CHP1,EHD4,JMJD7	1642	0.341	rs112036939,rs2695165,rs561821	NA	NA	yes	NA	NA	NA	65	1
RIMS4	20	43380448	43439187	YWHAB,PI3,PABPC1L,TOMM34,WFDC5,WFDC12,STK4-AS1,KCNK15,KCNS1,ADA,KCNK15-AS1,STK4	1643	0.3407	rs6031849	NA	NA	NA	yes	NA	yes	65	2
BAHCC1	17	79373173	79433357	TSPAN10,SLC38A10,RPTOR,OXLD1,MRPL12,FSCN2,MIR1250,PDE6G,ACTG1,ANAPC11,CEP131,NPLOC4,NDUFAF8,CHMP6,LOC105371925,PYCR1,TEPSIN,PCYT2	1644	0.3403	rs12937034	NA	NA	NA	yes	NA	yes	65	2
PER3	1	7844246	7905237	PARK7,CAMTA1,UTS2,SLC45A1,VAMP3	1645	0.3383	rs12126422,rs6692817	NA	NA	NA	yes	yes	NA	65	2
ERCC6	10	50662515	50747167	C10orf53,OGDHL	1646	0.3379	rs17719866	NA	NA	yes	yes	NA	NA	65	2
MIR137HG	1	98453555	98515249	NA	1647	0.3368	rs76593957	Exp-GWAS+	NA	NA	NA	NA	NA	65	1
IPO8	12	30781921	30848803	CAPRIN2	1648	0.3367	rs12146709	Exp-GWAS+	NA	NA	yes	NA	NA	65	2
WBP1L	10	104503704	104576019	NT5C2,CNNM2,AS3MT,ARL3,PCGF6,CYP17A1,INA,ACTR1A	1649	0.3363	rs1926034	Exp-GWAS-	NA	NA	yes	yes	NA	65	3
LINC02540	6	77232164	77303340	NA	1650	0.3359	rs6453903,rs9361180	NA	NA	NA	NA	NA	yes	65	1
ZCCHC17	1	31769828	31837800	NKAIN1,FABP3,SNRNP40,SDC3	1651	0.3354	rs16834280	Exp-GWAS-	NA	NA	yes	NA	NA	65	2
TCERG1	5	145826895	145891524	GPR151	1652	0.3346	rs28858975	Exp-GWAS+	NA	NA	NA	NA	yes	65	2
NME9	3	137980277	138048693	FAIM,CEP70,MRAS,PIK3CB,ESYT3	1653	0.3345	rs4678416	Exp-GWAS-	NA	NA	yes	NA	NA	65	2
RUFY2	10	70100868	70167034	TET1,DNA2,SLC25A16,ATOH7	1654	0.3342	rs949692	Exp-GWAS-	NA	NA	yes	NA	NA	65	2
LOC105373021	22	37099920	37163133	C1QTNF6,RAC2	1655	0.3338	rs2746971	NA	NA	NA	yes	NA	yes	65	2
NOMO1	16	14927577	14990014	PARN,RRN3,BFAR,NPIPA2,LINC02130,NTAN1,PDXDC1	1656	0.3338	rs188014652	Exp-GWAS-	NA	NA	NA	yes	NA	65	2
RAB27B	18	52495707	52562747	TCF4,CCDC68	1657	0.3333	rs8092503	NA	NA	NA	yes	NA	yes	65	2
POM121	7	72349927	72421998	TYW1B	1658	0.333	rs74202110	Exp-GWAS-	NA	yes	NA	NA	NA	65	2
NDUFC2-KCTD14	11	77726760	77790908	RSF1,INTS4,GAB2,NDUFC2,USP35,KCTD14,AQP11,KCTD21-AS1,NARS2,THRSP,CLNS1A,AAMDC	1659	0.3321	rs11237453,rs7931300	NA	NA	NA	yes	NA	yes	65	2
ADTRP	6	11713887	11779280	HIVEP1,LOC101928253	1660	0.332	rs210926	NA	NA	NA	yes	NA	yes	65	2
AAMDC	11	77532159	77611831	RSF1,INTS4,GAB2,NDUFC2,USP35,KCTD14,AQP11,KCTD21-AS1,THRSP,CLNS1A,NDUFC2-KCTD14	1661	0.3301	rs11237265,rs11237453,rs7931300	NA	NA	NA	yes	yes	NA	65	2
SMC1B	22	45739943	45809480	FAM118A,NUP50,RIBC2,KIAA0930,FBLN1,PHF21B	1662	0.3296	rs7284348	Exp-GWAS+	NA	NA	yes	yes	NA	65	3
DOT1L	19	2163931	2232577	KLF16,MKNK2,REXO1,CSNK1G2,ATP8B3,SCAMP4	1663	0.3296	rs149080927	NA	NA	yes	yes	NA	NA	65	2
UBAP1	9	34179002	34252521	DCAF12,UBE2R2,KIF24,PRSS3	1664	0.3278	rs10971956	Exp-GWAS-	NA	NA	yes	NA	NA	65	2
MACROD2-IT1	20	14535029	14609554	FLRT3	1665	0.3268	rs204093	NA	NA	NA	yes	NA	yes	65	2
MARK2	11	63606399	63678492	FLRT1,TRPT1,TRMT112,PRDX5,KCNK4,FERMT3,PPP1R14B,FKBP2,NUDT22,DNAJC4,BAD,NAA40,STIP1,ATL3,RTN3,SPINDOC	1666	0.3266	rs10897450,rs146313932,rs2186643	NA	NA	yes	NA	NA	NA	65	1
CSTF3	11	33106129	33183026	HIPK3,PRRG4	1667	0.3262	rs10836045	NA	NA	yes	yes	NA	NA	65	2
ZFHX4-AS1	8	77523113	77595510	PEX2,ZFHX4	1668	0.3256	rs10957815	NA	NA	NA	yes	NA	yes	64	2
GNAS	20	57414802	57486244	NPEPL1,SLMO2-ATP5E,NELFCD,EDN3	1669	0.3255	rs236706	NA	NA	yes	yes	NA	NA	64	2
POM121C	7	75046064	75115576	POR,PMS2P3	1670	0.3247	rs17853284	Exp-GWAS-	NA	NA	NA	NA	NA	64	1
DHX57	2	39024870	39103075	SOS1,GEMIN6,HNRNPLL,GALM	1671	0.322	rs3112198	Exp-GWAS+	NA	NA	yes	yes	NA	64	3
CREB1	2	208394685	208470712	PLEKHM3	1672	0.3208	rs7559294	NA	NA	yes	yes	NA	NA	64	2
ARSJ	4	114821439	114900803	CAMK2D	1673	0.3207	rs3074817	NA	NA	NA	yes	NA	yes	64	2
PRKAR2A	3	48784018	48885307	USP4,C3orf62,LAMB2,IMPDH2,QRICH1,CCDC71,USP19,PRKAR2A-AS1,DALRD3	1674	0.3205	rs6778080	Exp-GWAS-	NA	NA	NA	yes	NA	64	2
UBN2	7	138915982	138992982	NA	1675	0.3202	rs113013060	Exp-GWAS-	NA	yes	NA	NA	NA	64	2
UGT8	4	115519557	115599381	NDST4	1676	0.3201	rs3074817	NA	NA	NA	yes	NA	yes	64	2
MRE11	11	94148735	94227010	GPR83,FUT4,PIWIL4,AMOTL1	1677	0.3194	rs592068	NA	NA	NA	yes	NA	yes	64	2
SAE1	19	47634091	47713893	NAPA,ZC3H4,TMEM160,BBC3,ZNF541,KPTN,C5AR1,DHX34,ARHGAP35	1678	0.319	rs12609406,rs140036621	NA	NA	NA	yes	NA	yes	64	2
LOC101929154	5	77180479	77254920	SCAMP1,PDE8B,TBCA,AP3B1	1679	0.3189	rs13172056	NA	NA	NA	yes	NA	yes	64	2
SMARCAD1	4	95128758	95212443	PDLIM5,HPGDS	1680	0.3186	rs2664871	NA	NA	NA	NA	yes	yes	64	2
RTKN2	10	63952844	64028603	ARID5B,ZNF365	1681	0.3179	rs6415872	Exp-GWAS-	NA	NA	NA	yes	NA	64	2
BRD4	19	15363802	15443350	AKAP8,WIZ,AKAP8L	1682	0.3152	rs887898	NA	NA	yes	yes	NA	NA	64	2
ITGA4	2	182322112	182403667	NEUROD1,UBE2E3,CERKL	1683	0.3141	rs1801262	Exp-GWAS+	NA	NA	NA	yes	NA	64	2
NPLOC4	17	79523912	79604138	TSPAN10,SLC38A10,OXLD1,MRPL12,FSCN2,MIR1250,PDE6G,ACTG1,ANAPC11,CEP131,BAHCC1,NDUFAF8,LOC105371925,PYCR1,TEPSIN,PCYT2	1684	0.3139	rs12937034,rs2659005	NA	NA	NA	yes	yes	NA	64	2
FANCA	16	89803956	89883055	ANKRD11,CDK10,CHMP1A,DPEP1,SPATA33,VPS9D1,CPNE7	1685	0.3131	rs111878332	Exp-GWAS-	NA	NA	NA	yes	NA	64	2
TRIOBP	22	38093054	38172563	ELFN2,C1QTNF6,EIF3L,GCAT,GALR3,LGALS1,CDC42EP1,LGALS2,ANKRD54,RAC2,GGA1,MICALL1	1686	0.3129	rs133722	Exp-GWAS-	NA	NA	NA	yes	NA	64	2
REV1	2	100016939	100106479	AFF3	1687	0.312	rs137992273	Exp-GWAS-	NA	NA	NA	yes	NA	64	2
UNQ6494	9	92254697	92334674	GADD45G,SEMA4D,SECISBP2	1688	0.3112	rs11265835,rs9330454	NA	NA	NA	yes	NA	yes	64	2
KDM3B	5	137688373	137772716	CTNNA1,EGR1,FAM13B,LRRTM2,LOC105379194,REEP2	1689	0.3106	rs3813321	Exp-GWAS+	NA	NA	yes	yes	NA	64	3
YTHDC2	5	112849390	112930981	DCP2	1690	0.3101	rs6882155	Exp-GWAS-	NA	NA	yes	yes	NA	64	3
GLS	2	191745546	191830278	NA	1691	0.3091	rs3771300	Exp-GWAS+	NA	yes	NA	NA	NA	64	2
AVL9	7	32535100	32628338	LSM5,KBTBD2,RP9P,FKBP9,DPY19L1P1,PDE1C,ZNRF2P1	1692	0.3083	rs28415458,rs9648399	NA	NA	NA	yes	yes	NA	64	2
PTK7	6	43044051	43129453	YIPF3,SLC22A7,GTPBP2,MAD2L1BP,DNPH1,SRF,ZNF318,DLK2,ABCC10,CRIP3,PEX6,KLC4,TJAP1,XPO5,KLHDC3,RPL7L1,CUL7,CUL9	1693	0.3055	rs9689583	Exp-GWAS+	Protein-GWAS+	NA	NA	NA	NA	64	2
INHBA-AS1	7	41733516	41818976	INHBA	1694	0.305	rs2237436	NA	NA	NA	yes	NA	yes	64	2
LOC101927502	9	84304627	84391815	TLE1	1695	0.3044	rs6559640	NA	NA	NA	yes	NA	yes	64	2
NIM1K	5	43192326	43280952	GHR,ZNF131,ANXA2R,CCDC152	1696	0.3044	rs35375873	Exp-GWAS-	NA	NA	NA	NA	yes	64	2
DGKI	7	137065782	137531586	PTN,CREB3L2	1697	0.303	rs1584663	NA	NA	yes	NA	NA	yes	64	2
ITGAV	2	187454782	187545628	FAM171B	1698	0.3026	rs12151442	Exp-GWAS-	NA	NA	NA	NA	yes	64	2
REEP3	10	65281160	65384888	JMJD1C,NRBF2	1699	0.3008	10:64916030_AT_A	Exp-GWAS-	NA	NA	yes	NA	NA	64	2
RAD50	5	131892668	131982041	LEAP2,AFF4,SHROOM1,GDF9,IRF1,UQCRQ,PDLIM4,P4HA2	1700	0.2998	rs2070729	Exp-GWAS+	NA	NA	yes	NA	NA	64	2
PIKFYVE	2	209130978	209223470	PLEKHM3	1701	0.2976	rs7559294,rs79447298	NA	NA	yes	yes	NA	NA	64	2
GAPVD1	9	128024104	128129486	SCAI,PBX3,MAPKAP1,ARPC5L,RABEPK,PPP6C,WDR38,GOLGA1,OLFML2A,NR6A1,HSPA5	1702	0.2972	rs2790034	Exp-GWAS-	NA	NA	yes	yes	NA	64	3
MAPT	17	43971747	44105700	KANSL1,SPPL2C,CRHR1,ARHGAP27,LRRC37A2,MAPT-AS1,PLEKHM1,STH,KANSL1-AS1,LRRC37A4P	1703	0.2968	rs2532387	NA	NA	NA	yes	yes	NA	64	2
KDM7A	7	139784545	139876783	PARP12	1704	0.2964	rs8192865	Exp-GWAS-	NA	NA	yes	yes	NA	64	3
USP49	6	41765382	41863113	FOXP4,BYSL,PRICKLE4,FRS3,MED20,CCND3	1705	0.2961	rs9349203	Exp-GWAS+	NA	NA	yes	yes	NA	64	3
CGGBP1	3	88101099	88199016	HTR1F,C3orf38,ZNF654	1706	0.2955	rs6419866	Exp-GWAS-	NA	NA	yes	NA	NA	64	2
CKAP5	11	46764597	46867831	DGKZ,PACSIN3,ARFGAP2,DDB2,ARHGAP1,MADD	1707	0.295	rs10838601	Exp-GWAS+	NA	NA	NA	NA	NA	64	1
LINC00423	13	33383327	33485790	PDS5B,N4BP2L2,KL	1708	0.2949	rs7983267	NA	NA	NA	yes	NA	yes	64	2
PTPRF	1	43991707	44089343	ARTN,SLC6A9,HYI,B4GALT2,IPO13,CDC20,EBNA1BP2,TIE1,KDM4A	1709	0.2942	rs499257	Exp-GWAS+	NA	NA	NA	NA	yes	64	2
LOC613266	20	15872977	15966527	MACROD2	1710	0.2941	rs7268466	NA	NA	NA	yes	NA	yes	64	2
FBXO11	2	48034058	48132932	MSH6	1711	0.2915	rs199879971	NA	NA	yes	yes	NA	NA	64	2
ADAM19	5	156904311	157002783	CYFIP2,FNDC9,THG1L,NIPAL4,LSM11,HAVCR2	1712	0.2909	rs6875509	Exp-GWAS+	NA	NA	yes	yes	NA	64	3
N4BP2L2	13	33006624	33113022	PDS5B,LINC00423,KL	1713	0.2897	rs7983267	Exp-GWAS-	NA	NA	yes	yes	NA	64	3
PIGL	17	16120523	16229725	NCOR1,TTC19,CENPV,TRPV2,ZSWIM7,ADORA2B	1714	0.2873	rs178803	Exp-GWAS-	NA	NA	yes	NA	NA	64	2
CRTC1	19	18794489	18893143	LSM4,GDF15,CRLF1,PGPEP1,JUND,ISYNA1,LRRC25,TMEM59L,KXD1,PDE4C,ELL,FKBP8,RFXANK,KLHL26	1715	0.2872	rs10221489	Exp-GWAS+	NA	NA	NA	NA	yes	63	2
ELP3	8	27947748	28048670	NA	1716	0.2871	rs3757892	NA	NA	NA	yes	NA	yes	63	2
MAPK1	22	22113945	22221970	PPM1F,SDF2L1,CCDC116,TOP3B,PPIL2,YDJC,YPEL1,TMEM191C,PI4KAP2	1717	0.2837	rs240064	NA	NA	yes	yes	NA	NA	63	2
BCL11B	14	99635623	99738534	CYP46A1,HHIPL1	1718	0.2829	rs35604463	NA	NA	NA	yes	NA	yes	63	2
PRKAR2B	7	106685149	106802256	COG5,HBP1,BCAP29,DUS4L,PIK3CG	1719	0.2825	rs12112877	NA	NA	yes	yes	NA	NA	63	2
CBFA2T3	16	88941265	89043615	ANKRD11	1720	0.2824	rs111878332	Exp-GWAS-	NA	NA	NA	NA	NA	63	1
EFL1	15	82422560	82555104	MEX3B	1721	0.2812	rs111491984	NA	NA	NA	yes	NA	yes	63	2
TRANK1	3	36868309	36986545	EPM2AIP1,GOLGA4,LRRFIP2,C3orf35	1722	0.2803	rs925649	Exp-GWAS+	NA	NA	yes	yes	NA	63	3
UBE3A	15	25578874	25684171	SNRPN	1723	0.28	rs72693650	NA	NA	yes	yes	NA	NA	63	2
EMSY	11	76156061	76264075	LRRC32	1724	0.2795	rs7123361	NA	NA	NA	yes	NA	yes	63	2
RALGAPB	20	37101485	37207501	BPI,ARHGAP40,TTI1,RPRD1B	1725	0.2781	rs36093651	NA	NA	yes	yes	NA	NA	63	2
LOC101928519	6	19068773	19180711	NA	1726	0.2773	rs72828544	NA	NA	NA	yes	NA	yes	63	2
VEGFC	4	177604688	177714076	NA	1727	0.2769	rs13120031	NA	NA	NA	yes	NA	yes	63	2
TRAPPC8	18	29409142	29523091	GAREM1	1728	0.2753	rs182157662	NA	NA	yes	yes	NA	NA	63	2
CCND3	6	41902670	42016632	FOXP4,BYSL,PRICKLE4,FRS3,MED20,USP49	1729	0.2747	rs9349203	NA	NA	NA	yes	yes	NA	63	2
LRRFIP2	3	37094116	37217851	EPM2AIP1,GOLGA4,TRANK1,C3orf35	1730	0.273	rs925649	Exp-GWAS+	NA	NA	yes	NA	NA	63	2
ASCC1	10	73855789	73976892	DDIT4,DNAJB12,SPOCK2,ANAPC16,PSAP	1731	0.2709	rs10740399	Exp-GWAS+	NA	NA	yes	NA	NA	63	2
STK4	20	43595152	43708662	YWHAB,PI3,PABPC1L,TOMM34,WFDC5,WFDC12,STK4-AS1,KCNK15,KCNS1,SYS1,ADA,KCNK15-AS1,RIMS4	1732	0.2684	rs6031849	NA	NA	NA	yes	NA	yes	63	2
CHD1L	1	146644325	146767443	NBPF13P,PRKAB2,FMO5	1733	0.2672	rs56864370	Exp-GWAS+	NA	NA	yes	yes	NA	63	3
FAM49A	2	16730726	16847102	NA	1734	0.2662	rs7570255	Exp-GWAS+	NA	NA	NA	NA	yes	63	2
DNAH2	17	7621061	7737029	PLSCR3,ALOXE3,TMEM256,HES7,VAMP2,EFNB3,TNK1,ALOX15B,TMEM256-PLSCR3,ALOX12B,CNTROB,TP53,CTC1	1735	0.2653	rs58353203	Exp-GWAS-	NA	NA	NA	NA	yes	63	2
CERKL	2	182401398	182521834	NEUROD1,UBE2E3,ITGA4	1736	0.2628	rs1801262	Exp-GWAS-	NA	NA	yes	yes	NA	63	3
ELF1	13	41506059	41635522	FOXO1,MRPS31,SLC25A15	1737	0.2619	rs56383357	Exp-GWAS+	NA	NA	yes	NA	NA	63	2
NMNAT3	3	139279021	139396892	NA	1738	0.2616	rs1426029	Exp-GWAS+	NA	yes	NA	NA	NA	63	2
ATP2B1	12	89981825	90103143	POC1B,GALNT4,POC1B-GALNT4	1739	0.2608	rs772317776	Exp-GWAS-	NA	yes	NA	NA	NA	63	2
STK31	7	23749837	23872132	TRA2A,FAM221A	1740	0.2603	rs7781714	Exp-GWAS+	NA	NA	yes	NA	NA	63	2
IFT88	13	21141295	21265583	EEF1AKMT1	1741	0.2601	rs2772175	Exp-GWAS+	NA	yes	NA	NA	NA	63	2
FAM117B	2	203499691	203634480	SUMO1,NOP58,KIAA2012	1742	0.2581	rs6753802	Exp-GWAS+	NA	NA	yes	NA	NA	63	2
RASA2	3	141205868	141334198	NA	1743	0.2563	rs79147413	NA	NA	NA	yes	NA	yes	63	2
BRWD3	23	79925001	80065376	NA	1744	0.2562	rs17174132	NA	NA	NA	yes	NA	yes	63	2
OR4A47	11	48510344	48511274	PTPRJ	1745	0.2556	rs10838911	NA	NA	NA	NA	yes	yes	63	2
STK32C	10	134020995	134145384	PWWP2B	1746	0.254	rs12360525	NA	NA	yes	yes	NA	NA	63	2
PHF21B	22	45277041	45405886	FAM118A,NUP50,RIBC2,KIAA0930,FBLN1,SMC1B	1747	0.2513	rs7284348	NA	NA	yes	yes	NA	NA	63	2
TPD52	8	80946979	81083799	ZBTB10,ZNF704	1748	0.249	rs11989711,rs28401365	NA	NA	NA	yes	yes	NA	63	2
CYP19A1	15	51500253	51630793	NA	1749	0.2482	rs73393694	NA	NA	NA	NA	yes	yes	63	2
FBXL17	5	107194735	107717799	NA	1750	0.2462	rs288159	NA	NA	yes	NA	NA	yes	63	2
UBR4	1	19401003	19536760	EMC1,AKR7A3,AKR7A2,AKR7L,MRTO4,NBL1	1751	0.2457	rs7515397	Exp-GWAS+	NA	NA	yes	yes	NA	63	3
PRDM11	11	45115563	45246639	TP53I11,SYT13	1752	0.2451	rs10838462	Exp-GWAS+	NA	NA	yes	yes	NA	63	3
NOL4L	20	31030861	31173135	DNMT3B,PLAGL2,MAPRE1,COMMD7,KIF3B,TM9SF4	1753	0.2451	rs1737894	NA	NA	NA	yes	NA	yes	63	2
CAB39L	13	49882785	50018200	CDADC1,FNDC3A	1754	0.2404	rs9568124	Exp-GWAS-	NA	NA	NA	NA	NA	63	1
G2E3-AS1	14	30907197	31046563	NA	1755	0.2368	rs10136330,rs225988	NA	NA	NA	NA	NA	yes	63	1
SYNE1	6	152442821	152958497	ESR1	1756	0.2357	rs2813536,rs6935288	NA	NA	NA	NA	yes	yes	63	2
APC	5	112043194	112181936	DCP2,REEP5,MCC	1757	0.2347	rs6882155	NA	NA	yes	yes	NA	NA	63	2
ARHGAP35	19	47364253	47508334	NAPA,ZC3H4,TMEM160,BBC3,KPTN,C5AR1,DHX34,SAE1	1758	0.2341	rs12609406,rs140036621	NA	NA	yes	NA	NA	NA	63	1
HUWE1	23	53559056	53713664	HSD17B10	1759	0.2331	rs6529693	NA	NA	NA	yes	NA	yes	63	2
HMGCLL1	6	55299170	55444012	FAM83B,HCRTR2,COL21A1	1760	0.2326	rs3903024	Exp-GWAS+	NA	NA	NA	NA	yes	63	2
GABRA2	4	46245564	46392145	NA	1761	0.2318	rs28858464	Exp-GWAS+	NA	yes	NA	NA	NA	63	2
IMMP2L	7	110302699	111202548	NA	1762	0.2316	rs34585749	Exp-GWAS+	NA	NA	NA	NA	yes	62	2
PLEKHA6	1	204187980	204329057	KISS1,REN	1763	0.2313	rs11240695	Exp-GWAS-	NA	NA	NA	yes	NA	62	2
ATXN2	12	111890017	112037480	CUX2,ACAD10,MIR6760	1764	0.2304	rs1034603,rs2106410	NA	NA	yes	NA	NA	NA	62	1
PTK2B	8	27168994	27316903	EPHX2,TRIM35	1765	0.2286	rs6557996	Exp-GWAS-	NA	NA	NA	NA	yes	62	2
LRRK2	12	40618798	40763087	SLC2A13	1766	0.2267	rs7136390	Exp-GWAS-	NA	yes	NA	NA	NA	62	2
GAS2	11	22688156	22834601	NA	1767	0.2257	rs2896652	Exp-GWAS-	NA	NA	NA	NA	yes	62	2
NUP210L	1	153965165	154127592	ADAR,AQP10,TPM3,C1orf43,UBAP2L,UBE2Q1,HAX1,IL6R,CHRNB2	1768	0.2198	rs10797047,rs10908419	NA	NA	NA	yes	yes	NA	62	2
SCN2A	2	166095923	166248814	CSRNP3	1769	0.2171	rs3029611	Exp-GWAS-	NA	NA	NA	NA	yes	62	2
GLG1	16	74481337	74641012	RFWD3,LOC101928035	1770	0.212	rs807293	Exp-GWAS-	NA	yes	NA	NA	NA	62	2
PDXDC1	16	15068819	15233267	PARN,RRN3,BFAR,NPIPA2,NTAN1,NOMO1	1771	0.2029	rs222128	Exp-GWAS-	NA	NA	NA	NA	NA	62	1
FAM49B	8	130851838	131029375	ASAP1	1772	0.2027	rs117318988	Exp-GWAS-	NA	NA	NA	NA	NA	62	1
NR2F1-AS1	5	92745061	92917026	FAM172A,NR2F1	1773	0.1976	rs73135334,rs77256862	NA	NA	NA	yes	NA	yes	62	2
HSD17B12	11	43702287	43878165	ALKBH3,TTC17,ALKBH3-AS1,ACCS,API5	1774	0.1925	rs4755720	Exp-GWAS-	NA	NA	yes	yes	NA	62	3
CTNNBL1	20	36322356	36500531	VSTM2L,BPI,TTI1,RPRD1B	1775	0.1819	rs62201728	Exp-GWAS-	NA	NA	yes	NA	NA	62	2
KDM4B	19	4969123	5153609	PTPRS,PLIN3,UHRF1	1776	0.1811	rs34938743	NA	NA	NA	yes	NA	yes	62	2
PCDHA5	5	140201197	140391932	PCDHA8,PCDHA1,PCDHA7,PCDHA3,SLC4A9,PCDHA4,PCDHA2,HBEGF,CD14,WDR55,SRA1,PCDHA10,PCDHA9	1777	0.1791	rs6580012	NA	NA	NA	NA	yes	yes	62	2
PTPRZ1	7	121513214	121702090	FEZF1-AS1,FEZF1	1778	0.1758	rs11767400,rs1899689	NA	NA	yes	NA	NA	NA	62	1
GAREM1	18	29843484	30050845	TRAPPC8	1779	0.152	rs182157662	NA	NA	NA	yes	NA	yes	62	2
PLEKHM3	2	208686011	208890251	CREB1,PIKFYVE	1780	0.1516	rs7559294	NA	NA	NA	yes	NA	yes	62	2
ASH1L	1	155305058	155532594	MSTO1,RUSC1-AS1,FDPS,HCN3,SYT11,DAP3,PKLR,THBS3,YY1AP1,ADAM15	1781	0.147	rs11264387	NA	NA	yes	yes	NA	NA	62	2
CHN1	2	175663536	175870109	SCRN3,GPR155,SP9,LINC01305,CIR1	1782	0.1449	rs7582977	NA	NA	yes	yes	NA	NA	62	2
FBXW7	4	153241695	153457244	TMEM154	1783	0.1434	rs2054760	Exp-GWAS-	NA	yes	NA	NA	NA	62	2
PDLIM5	4	95373007	95589378	SMARCAD1,HPGDS	1784	0.1434	rs2664871	Exp-GWAS-	NA	NA	yes	yes	NA	62	3
DENND5B	12	31535159	31744070	NA	1785	0.143	rs4931564	Exp-GWAS+	NA	NA	NA	yes	NA	62	2
DLGAP2	8	687627	1656642	CLN8,KBTBD11,MYOM2,ARHGEF10	1786	0.1403	rs6558506	NA	NA	yes	NA	yes	yes	62	3
GFRA1	10	117816435	118033157	PNLIPRP2	1787	0.1364	rs11197463,rs2532718	NA	NA	yes	NA	NA	NA	62	1
STARD4-AS1	5	110847923	111075423	STARD4,NREP,TSLP,WDR36,CAMK4	1788	0.1302	rs141344917,rs247524	NA	NA	NA	NA	NA	yes	62	1
CSRNP3	2	166326207	166545917	SCN2A	1789	0.1289	rs3029611	Exp-GWAS+	NA	yes	NA	NA	NA	62	2
LINC00271	6	135818938	136037193	AHI1,PDE7B	1790	0.1281	rs78928932	Exp-GWAS-	NA	NA	NA	NA	NA	62	1
LINC01876	2	156877046	157111443	GPD2,NR4A2	1791	0.1177	rs142058842,rs145438026,rs150173534	NA	NA	NA	yes	NA	yes	62	2
GALNT10	5	153570292	153800544	FAM114A2,MFAP3	1792	0.1151	rs1428120	NA	NA	NA	yes	NA	yes	62	2
IQCH	15	67547123	67794142	SKOR1,MAP2K5,C15orf61	1793	0.109	rs8025790	Exp-GWAS+	NA	NA	yes	NA	NA	62	2
LYRM4-AS1	6	5004049	5240729	RPP40,FARS2	1794	0.1085	rs11377737	NA	NA	NA	yes	NA	yes	62	2
AMMECR1	23	109437413	109683461	TMEM164,CHRDL1	1795	0.1019	rs36068064,rs55782092	NA	NA	NA	yes	NA	yes	62	2
RNF220	1	44870831	45117396	DMAP1,ARTN,SLC6A9,ERI3,B4GALT2,IPO13,TMEM53	1796	0.1006	rs1738045	Exp-GWAS-	NA	NA	NA	NA	NA	62	1
SORCS3	10	106401047	107025000	NA	1797	0.0968	rs3001932	Exp-GWAS-	NA	NA	NA	yes	yes	62	3
NR6A1	9	127279553	127533590	SCAI,ARPC5L,RABEPK,PPP6C,WDR38,GOLGA1,NEK6,OLFML2A,MIR181A2HG,GAPVD1,HSPA5	1798	0.0945	rs10739650	NA	NA	NA	yes	NA	yes	62	2
RAPGEF2	4	160025202	160281325	ETFDH,PPID,FNIP2,C4orf45	1799	0.0901	rs7664704	NA	NA	yes	yes	NA	NA	62	2
XPR1	1	180601157	180859415	ACBD6	1800	0.0865	rs10753223	Exp-GWAS+	NA	NA	NA	NA	yes	62	2
TYW1B	7	72039497	72298779	POM121	1801	0.0858	rs74202110	Exp-GWAS-	NA	NA	NA	NA	yes	62	2
BIRC6	2	32582095	32843966	YIPF4	1802	0.0851	rs143949361	Exp-GWAS-	NA	yes	NA	NA	NA	62	2
ADCY8	8	131792546	132053155	ASAP1	1803	0.0798	rs1590869	NA	NA	NA	yes	NA	yes	62	2
TMEM163	2	135213329	135476570	CCNT2,CCNT2-AS1	1804	0.0751	rs1984559	Exp-GWAS+	NA	NA	yes	NA	NA	62	2
LINC01362	1	83368865	83632498	NA	1805	0.0712	rs11163482,rs6429838	NA	NA	NA	NA	NA	yes	62	1
ATXN7L1	7	105245220	105517031	CDHR3,SRPK2	1806	0.0611	rs601729	NA	NA	NA	yes	NA	yes	62	2
SRPK2	7	104756820	105029837	ATXN7L1	1807	0.0595	rs601729	NA	NA	yes	yes	NA	NA	62	2
JARID2	6	15246299	15522273	NA	1808	0.0571	rs7745963	NA	NA	NA	yes	NA	yes	62	2
UNC13C	15	54270637	54925638	NA	1809	0.0531	rs11071027	NA	NA	yes	NA	NA	yes	61	2
EFCAB6	22	43924657	44208185	SULT4A1,SAMM50	1810	0.0453	rs138110	Exp-GWAS+	NA	NA	yes	yes	NA	61	3
BBX	3	107241808	107530186	NA	1811	0.0368	rs4247450	Exp-GWAS+	NA	yes	NA	NA	NA	61	2
CAMK2D	4	114372187	114683083	ARSJ	1812	0.0151	rs3074817	NA	NA	yes	yes	NA	NA	61	2
RNLS	10	90033620	90343082	NA	1813	0.0144	rs792210	Exp-GWAS-	NA	NA	NA	NA	yes	61	2
CFAP61	20	20033175	20341342	CRNKL1,RALGAPA2,INSM1,SLC24A3	1814	0.0123	rs111558392,rs6136820	NA	NA	NA	yes	yes	NA	61	2
RALGPS1	9	129677060	129985445	LMX1B,MVB12B	1815	0.0107	rs3829849	Exp-GWAS+	NA	yes	NA	NA	NA	61	2
CNTN6	3	1134707	1445901	NA	1816	0.0093	rs73820560,rs9814387	NA	NA	NA	NA	NA	yes	61	1
FMNL2	2	153191687	153506340	PRPF40A,ARL6IP6	1817	0.007	rs4664602	NA	NA	yes	yes	NA	NA	61	2
MANF	3	51422721	51426828	RAD54L2	1818	-0.012	rs146370649	Exp-GWAS-	Protein-GWAS+	NA	NA	NA	NA	61	2
MIR100HG	11	121959810	122293579	CRTAM	1819	-0.0213	rs67038467	NA	NA	NA	yes	NA	yes	61	2
STH	17	44076615	44077060	KANSL1,SPPL2C,CRHR1,MAPT-AS1,MAPT,KANSL1-AS1,LRRC37A4P	1820	-0.0269	rs2532387	NA	NA	NA	yes	yes	NA	61	2
COL21A1	6	55921387	56258926	DST,HMGCLL1	1821	-0.0271	rs9475651	Exp-GWAS+	NA	NA	NA	NA	yes	61	2
KANSL1-AS1	17	44270938	44274089	KANSL1,SPPL2C,CRHR1,LRRC37A2,MAPT-AS1,MAPT,STH,NSF	1822	-0.0305	rs2532387	Exp-GWAS-	NA	NA	yes	NA	NA	61	2
JAZF1	7	27870195	28220414	TAX1BP1,HIBADH	1823	-0.031	rs28521509	Exp-GWAS+	NA	yes	NA	NA	NA	61	2
PDE7B	6	136172838	136516712	AHI1,LINC00271	1824	-0.0377	rs78928932	Exp-GWAS+	NA	NA	NA	NA	yes	61	2
GMPPB	3	49757348	49761384	USP4,C3orf62,BSN,RNF123,GPX1,MST1,AMT,TCTA,NICN1,RHOA	1825	-0.0511	rs6778080	Exp-GWAS-	NA	NA	yes	NA	NA	61	2
PRKAR2A-AS1	3	48885369	48889415	USP4,C3orf62,LAMB2,IMPDH2,QRICH1,CCDC71,USP19,PRKAR2A,DALRD3	1826	-0.0511	rs6778080	Exp-GWAS-	NA	NA	NA	NA	NA	61	1
TCTA	3	49449638	49453909	USP4,C3orf62,BSN,LAMB2,RNF123,GPX1,MST1,IMPDH2,QRICH1,CCDC71,AMT,USP19,GMPPB,DALRD3,NICN1,RHOA	1827	-0.0514	rs6778080	Exp-GWAS+	NA	NA	yes	NA	NA	61	2
DALRD3	3	49052920	49058504	USP4,C3orf62,LAMB2,GPX1,IMPDH2,QRICH1,CCDC71,AMT,USP19,PRKAR2A,PRKAR2A-AS1,TCTA,NICN1,RHOA	1828	-0.0532	rs6778080	Exp-GWAS+	NA	NA	NA	yes	NA	61	2
NICN1	3	49459765	49466757	USP4,C3orf62,BSN,LAMB2,RNF123,GPX1,MST1,IMPDH2,QRICH1,CCDC71,AMT,USP19,GMPPB,TCTA,DALRD3,RHOA	1829	-0.055	rs6778080	Exp-GWAS-	NA	NA	yes	NA	NA	61	2
LINC01572	16	72314800	72698869	ZFHX3,HP,PMFBP1	1830	-0.0572	rs62052918	NA	NA	NA	yes	NA	yes	61	2
SULT1A2	16	28603263	28608391	SH2B1,ATXN2L,TUFM,IL27,ATP2A1,SULT1A1,RABEP2,APOBR	1831	-0.0633	rs56163509	Exp-GWAS+	NA	NA	NA	yes	NA	61	2
SCAND1	20	34541538	34543281	CNBD2,RBM39	1832	-0.0636	rs6060746	Exp-GWAS-	NA	NA	yes	NA	NA	61	2
FAM180B	11	47608202	47610746	PACSIN3,AGBL2,CELF1,PTPRJ,RAPSN,SLC39A13,ARFGAP2,MTCH2,C1QTNF4,NDUFS3,DDB2,NUP160,PSMC3,PTPMT1,MADD,C11orf49	1833	-0.0639	rs12361415	Exp-GWAS+	NA	NA	yes	NA	NA	61	2
MSRA	8	9911801	10286401	TNKS	1834	-0.0643	rs6987746	NA	NA	yes	yes	NA	NA	61	2
CKMT1B	15	43885054	43891604	TP53BP1,ZSCAN29,UBR1,MAP1A,HYPK,CKMT1A,CATSPER2P1,MFAP1,TUBGCP4,CCNDBP1,ADAL,TGM7,TMEM62,ELL3	1835	-0.0659	rs506120	Exp-GWAS+	Protein-GWAS+	NA	NA	NA	NA	61	2
PKLR	1	155259083	155271229	MSTO1,RUSC1-AS1,FDPS,HCN3,DAP3,ASH1L,THBS3,YY1AP1,ADAM15	1836	-0.0686	rs11264387	NA	Protein-GWAS+	NA	yes	NA	NA	61	2
THBS3	1	155165378	155177772	MSTO1,RUSC1-AS1,FDPS,HCN3,DAP3,ASH1L,PKLR,YY1AP1,ADAM15	1837	-0.0689	rs11264387	Exp-GWAS-	Protein-GWAS-	NA	NA	NA	NA	61	2
FALEC	1	150488232	150490508	ECM1,MCL1,RPRD2,MRPS21,ANP32E,TARS2,ADAMTSL4,C1orf54,ARNT,ENSA,CTSK,ADAMTSL4-AS1,CTSS,GOLPH3L,CERS2,APH1A,ANXA9,PRPF3,SETDB1	1838	-0.0694	rs12403609,rs834233	NA	NA	NA	yes	NA	NA	61	1
OR2AE1	7	99473684	99474656	TAF6,AP4M1,PVRIG,MCM7,GAL3ST4,ZNF3,STAG3,STAG3L5P,LAMTOR4,ZSCAN21,ZKSCAN1,MBLAC1,AZGP1P1,CNPY4,GJC3,GPC2,AZGP1,PILRA,TRIM4	1839	-0.0703	rs4134903	Exp-GWAS+	NA	NA	yes	NA	NA	61	2
PPP1R35	7	100032904	100034120	TAF6,AP4M1,PVRIG,MCM7,GAL3ST4,ZNF3,STAG3,STAG3L5P,LAMTOR4,C7orf61,ZSCAN21,ZCWPW1,ZKSCAN1,MBLAC1,AZGP1P1,MEPCE,CNPY4,GPC2,AZGP1,NYAP1,TSC22D4,PILRA	1840	-0.0706	rs4134903	Exp-GWAS-	NA	NA	NA	NA	NA	61	1
PSMC3	11	47440319	47448024	PACSIN3,AGBL2,CELF1,RAPSN,SLC39A13,ARFGAP2,MTCH2,C1QTNF4,NDUFS3,DDB2,NUP160,FAM180B,PTPMT1,MADD,C11orf49,KBTBD4	1841	-0.0707	rs12361415	Exp-GWAS+	NA	NA	yes	NA	NA	61	2
MBLAC1	7	99724589	99726118	TAF6,AP4M1,PVRIG,MCM7,GAL3ST4,ZNF3,STAG3,STAG3L5P,LAMTOR4,C7orf61,ZSCAN21,ZCWPW1,ZKSCAN1,OR2AE1,PPP1R35,AZGP1P1,MEPCE,CNPY4,GJC3,GPC2,AZGP1,NYAP1,TSC22D4,PILRA,TRIM4	1842	-0.0711	rs4134903	Exp-GWAS+	NA	NA	yes	NA	NA	61	2
PTPMT1	11	47586981	47595013	PACSIN3,AGBL2,CELF1,PTPRJ,RAPSN,SLC39A13,ARFGAP2,MTCH2,C1QTNF4,NDUFS3,DDB2,NUP160,FAM180B,PSMC3,MADD,C11orf49,KBTBD4	1843	-0.0712	rs12361415	Exp-GWAS-	NA	NA	yes	NA	NA	61	2
ZNRF2P1	7	32767561	32769595	LSM5,KBTBD2,RP9P,FKBP9,BBS9,DPY19L1P1,PDE1C,RP9,AVL9	1844	-0.0713	rs28415458,rs9648399	NA	NA	NA	yes	NA	NA	61	1
APH1A	1	150237798	150241609	ECM1,MCL1,RPRD2,MRPS21,ANP32E,TARS2,ADAMTSL4,C1orf54,ENSA,ADAMTSL4-AS1,CTSS,GOLPH3L,FALEC,PRPF3	1845	-0.0714	rs12403609,rs834233	NA	NA	NA	yes	NA	NA	61	1
LINC00892	23	135721701	135724588	GPR101,RBMX	1846	-0.0716	rs62606174	Exp-GWAS+	NA	NA	yes	NA	NA	61	2
CD14	5	140011312	140013286	PCDHA8,PCDHA1,PCDHA7,PCDHA3,SLC4A9,PCDHA4,PCDHA2,HBEGF,PCDHA5,WDR55,SRA1,CYSTM1,PCDHA10,PCDHA9	1847	-0.0717	rs6580012	Exp-GWAS-	Protein-GWAS+	NA	NA	NA	NA	61	2
HSPA5	9	127997131	128003622	SCAI,MAPKAP1,ARPC5L,RABEPK,PPP6C,WDR38,GOLGA1,OLFML2A,GAPVD1,NR6A1	1848	-0.0723	rs2790034	Exp-GWAS-	NA	NA	yes	NA	NA	61	2
CCNDBP1	15	43477600	43489375	TP53BP1,ZSCAN29,UBR1,MAP1A,CKMT1A,TUBGCP4,CKMT1B,ADAL,TGM7,TMEM62	1849	-0.0728	rs506120	Exp-GWAS+	NA	NA	yes	NA	NA	61	2
SMDT1	22	42475694	42480288	SREBF2,TCF20,CENPM,PMM1,CCDC134,WBP2NL,MEI1,MIR33A,TNFRSF13C,CYP2D6	1850	-0.0736	rs78290111	Exp-GWAS+	NA	NA	NA	NA	NA	61	1
AZGP1P1	7	99578384	99581860	TAF6,AP4M1,PVRIG,MCM7,GAL3ST4,ZNF3,STAG3,STAG3L5P,LAMTOR4,C7orf61,ZSCAN21,ZCWPW1,ZKSCAN1,OR2AE1,PPP1R35,MBLAC1,MEPCE,CNPY4,GJC3,GPC2,AZGP1,NYAP1,TSC22D4,PILRA,TRIM4	1851	-0.0736	rs4134903	Exp-GWAS-	NA	NA	yes	NA	NA	61	2
LRRTM2	5	138204609	138211024	SIL1,CTNNA1,EGR1,MATR3,KDM3B,LOC105379194,REEP2	1852	-0.074	rs11739351,rs3813321	NA	NA	NA	yes	NA	NA	61	1
KRT8P41	11	9115909	9117737	TRIM66,AKIP1,NRIP3,SCUBE2	1853	-0.074	rs10840099	Exp-GWAS+	NA	NA	NA	NA	NA	61	1
LYSMD1	1	151132223	151138378	SEMA6C,ARNT,TNFAIP8L2,C1orf56,CTSK,CTSS,GOLPH3L,CERS2,BNIPL,GABPB2,ANXA9,SETDB1	1854	-0.0745	rs12403609	Exp-GWAS+	NA	NA	NA	NA	NA	61	1
HOXB2	17	46620016	46622393	SNX11,NFE2L1,CBX1,HOXB-AS1,UBE2Z,HOXB3,SKAP1	1855	-0.0745	rs11654292	Exp-GWAS-	NA	NA	NA	NA	NA	61	1
RIMS2	8	104512837	105268322	LRP12,DPYS,DCSTAMP	1856	-0.0746	rs2441873	Exp-GWAS+	NA	yes	NA	yes	NA	60	3
MT1L	16	56651372	56652730	GNAO1,BBS2,AMFR,MIR3935	1857	-0.076	rs2032924	Exp-GWAS-	NA	NA	NA	NA	NA	60	1
RABAC1	19	42460834	42463473	ZNF526,GSK3A,ZNF574,CNFN,DEDD2	1858	-0.0761	rs149030675	Exp-GWAS-	NA	NA	yes	NA	NA	60	2
MEPCE	7	100026412	100031741	TAF6,AP4M1,PVRIG,MCM7,GAL3ST4,ZNF3,STAG3,STAG3L5P,LAMTOR4,C7orf61,ZSCAN21,ZCWPW1,ZKSCAN1,PPP1R35,MBLAC1,AZGP1P1,CNPY4,GJC3,GPC2,AZGP1,NYAP1,TSC22D4,PILRA	1859	-0.0761	rs4134903	Exp-GWAS-	NA	NA	NA	NA	NA	60	1
ITIH4-AS1	3	52857950	52859330	NISCH,ITIH4,MUSTN1,SEMA3G,DNAH1,BAP1,GNL3,NEK4	1860	-0.0761	rs3774358	Exp-GWAS+	NA	NA	NA	NA	NA	60	1
SCRN2	17	45915057	45918639	NPEPPS,SNX11,PNPO,CDK5RAP3,NFE2L1,TBKBP1,CBX1,LRRC46,OSBPL7,SKAP1	1861	-0.0761	rs11654292	Exp-GWAS+	NA	NA	NA	NA	NA	60	1
CNPY4	7	99717256	99723131	TAF6,AP4M1,PVRIG,MCM7,GAL3ST4,ZNF3,STAG3,STAG3L5P,LAMTOR4,C7orf61,ZSCAN21,ZCWPW1,ZKSCAN1,OR2AE1,PPP1R35,MBLAC1,AZGP1P1,MEPCE,GJC3,GPC2,AZGP1,NYAP1,TSC22D4,PILRA,TRIM4	1862	-0.0768	rs4134903	Exp-GWAS-	NA	NA	yes	NA	NA	60	2
C15orf61	15	67813468	67822484	SKOR1,MAP2K5,IQCH	1863	-0.0768	rs8025790	Exp-GWAS-	NA	NA	yes	NA	NA	60	2
CNFN	19	42891170	42894449	ZNF526,GSK3A,ZNF574,RABAC1,DEDD2	1864	-0.0769	rs149030675	Exp-GWAS-	NA	NA	yes	NA	NA	60	2
WDR55	5	140044383	140050553	PCDHA8,PCDHA1,PCDHA7,PCDHA3,SLC4A9,PCDHA4,PCDHA2,HBEGF,PCDHA5,CD14,SRA1,CYSTM1,PCDHA10,PCDHA9,NDUFA2,TMCO6	1865	-0.0772	rs6580012	Exp-GWAS-	NA	NA	NA	yes	NA	60	2
CYP17A1	10	104590287	104597170	NT5C2,CNNM2,AS3MT,ARL3,PCGF6,WBP1L,INA,ACTR1A,FBXL15	1866	-0.0774	rs1926034	Exp-GWAS-	NA	NA	yes	NA	NA	60	2
TMEM191C	22	21821458	21824224	PPM1F,SDF2L1,CCDC116,TOP3B,PPIL2,YDJC,YPEL1,MAPK1,PI4KAP2	1867	-0.0774	rs240064	Exp-GWAS-	NA	NA	NA	NA	NA	60	1
GJC3	7	99520888	99527243	TAF6,AP4M1,PVRIG,MCM7,GAL3ST4,ZNF3,STAG3,STAG3L5P,LAMTOR4,ZSCAN21,ZCWPW1,ZKSCAN1,OR2AE1,MBLAC1,AZGP1P1,MEPCE,CNPY4,GPC2,AZGP1,PILRA,TRIM4	1868	-0.0774	rs4134903	Exp-GWAS-	NA	NA	yes	NA	NA	60	2
LOC105379194	5	138080118	138089613	SIL1,CTNNA1,EGR1,KDM3B,LRRTM2,REEP2	1869	-0.078	rs11739351,rs3813321	NA	NA	NA	yes	NA	NA	60	1
SNORA27	13	27829537	27829663	POLR1D,GTF3A,MTIF3,LNX2	1870	-0.0782	rs9507895	Exp-GWAS+	NA	NA	NA	NA	NA	60	1
KRTCAP3	2	27665232	27669348	MRPL33,RBKS,ZNF512,GCKR,SUPT7L,SLC4A1AP,IFT172,PREB	1871	-0.0784	rs1881396	Exp-GWAS-	NA	NA	yes	NA	NA	60	2
TOLLIP-AS1	11	1330937	1331937	BRSK2,CTSD,DUSP8,MOB2,KRTAP5-5,KRTAP5-AS1,KRTAP5-3	1872	-0.0786	rs116913469	Exp-GWAS+	NA	NA	yes	NA	NA	60	2
LEFTY2	1	226124297	226129192	ENAH,TMEM63A	1873	-0.0786	rs10915840	NA	Protein-GWAS-	NA	yes	NA	NA	60	2
GPC2	7	99767228	99775004	TAF6,AP4M1,PVRIG,MCM7,GAL3ST4,ZNF3,STAG3,STAG3L5P,LAMTOR4,C7orf61,ZSCAN21,ZCWPW1,ZKSCAN1,OR2AE1,PPP1R35,MBLAC1,AZGP1P1,MEPCE,CNPY4,GJC3,AZGP1,NYAP1,TSC22D4,PILRA,TRIM4	1874	-0.0793	rs4134903	Exp-GWAS-	NA	NA	yes	NA	NA	60	2
LRRC46	17	45909035	45915085	NPEPPS,SNX11,PNPO,CDK5RAP3,NFE2L1,TBKBP1,CBX1,SCRN2,OSBPL7,SKAP1,PRR15L	1875	-0.0794	rs11654292	Exp-GWAS-	NA	NA	NA	NA	NA	60	1
POP5	12	121016566	121019205	SPPL3,C12orf43,ACADS,MLEC,HNF1A	1876	-0.0794	rs2393717	Exp-GWAS+	NA	NA	yes	NA	NA	60	2
SRA1	5	139929651	139937678	PCDHA8,PCDHA1,PCDHA7,PCDHA3,SLC4A9,PCDHA4,PCDHA2,HBEGF,PCDHA5,CD14,WDR55,CYSTM1,PCDHA10,PCDHA9,NDUFA2,TMCO6,ZMAT2,HARS2	1877	-0.0797	rs6580012	Exp-GWAS+	Protein-GWAS+	NA	NA	NA	NA	60	2
COX7A1	19	36641823	36643349	IGFLR1,UPK1A,KMT2B,ZBTB32,PSENEN,U2AF1L4,UPK1A-AS1,LIN37,COX6B1,ARHGAP33,ZNF146,ZNF565	1878	-0.0799	rs231591	Exp-GWAS-	NA	NA	NA	NA	NA	60	1
ANXA2R	5	43039181	43040447	GHR,ZNF131,NIM1K,CCDC152	1879	-0.0803	rs35375873	Exp-GWAS-	NA	NA	NA	NA	NA	60	1
PSENEN	19	36236551	36238420	IGFLR1,UPK1A,KMT2B,ZBTB32,ETV2,HAUS5,COX7A1,U2AF1L4,UPK1A-AS1,LIN37,RBM42,COX6B1,ARHGAP33,ZNF146,ZNF565	1880	-0.0803	rs231591	Exp-GWAS+	NA	NA	yes	NA	NA	60	2
SULT1A1	16	28616907	28634907	SH2B1,ATXN2L,TUFM,IL27,ATP2A1,SULT1A2,RABEP2,APOBR,LAT,NUPR1,SPNS1,NFATC2IP	1881	-0.0803	rs56163509	Exp-GWAS-	NA	NA	NA	yes	NA	60	2
PTENP1	9	33673501	33677418	DCAF12,UBE2R2,PRSS3	1882	-0.0804	rs10971956	Exp-GWAS-	NA	NA	NA	NA	NA	60	1
E2F1	20	32263282	32274191	PXMP4,CBFA2T2,EIF2S2,RALY,ACTL10,ZNF341,BPIFB1,SNTA1,CDK5RAP1,CHMP4B	1883	-0.0805	rs117967773	Exp-GWAS+	NA	NA	yes	NA	NA	60	2
HOXB-AS1	17	46621712	46628603	SNX11,NFE2L1,CBX1,HOXB2,UBE2Z,HOXB3,SKAP1	1884	-0.0805	rs11654292	Exp-GWAS-	NA	NA	NA	NA	NA	60	1
ATOH7	10	69990351	69991870	TET1,DNA2,SLC25A16,RUFY2,CCAR1	1885	-0.0805	rs949692	Exp-GWAS+	NA	NA	yes	NA	NA	60	2
MRPL34	19	17416680	17417652	ANKLE1,OCEL1,USHBP1,ABHD8,NR2F6,BST2,GTPBP3,BABAM1,DDA1,MVB12A,PLVAP,SLC27A1	1886	-0.0808	rs7508638	Exp-GWAS-	NA	NA	yes	NA	NA	60	2
LINC00173	12	116971239	116974318	FBXW8,MED13L,MAP1LC3B2,C12orf49,RNFT2	1887	-0.081	rs17427318,rs7133066	NA	NA	NA	yes	NA	NA	60	1
AZGP1	7	99564352	99573654	TAF6,AP4M1,PVRIG,MCM7,GAL3ST4,ZNF3,STAG3,STAG3L5P,LAMTOR4,C7orf61,ZSCAN21,ZCWPW1,ZKSCAN1,OR2AE1,PPP1R35,MBLAC1,AZGP1P1,MEPCE,CNPY4,GJC3,GPC2,TSC22D4,PILRA,TRIM4	1888	-0.0813	rs4134903	Exp-GWAS-	NA	NA	yes	NA	NA	60	2
GPR151	5	145894416	145895676	TCERG1	1889	-0.0817	rs28858975	NA	NA	NA	yes	yes	NA	60	2
U2AF1L4	19	36233364	36236319	IGFLR1,UPK1A,KMT2B,ZBTB32,ETV2,HAUS5,COX7A1,PSENEN,UPK1A-AS1,LIN37,RBM42,COX6B1,ARHGAP33,ZNF146,ZNF565	1890	-0.0818	rs231591	Exp-GWAS+	NA	NA	yes	NA	NA	60	2
PAPPA2	1	176432310	176814737	NA	1891	-0.0821	rs10913213	Exp-GWAS+	NA	NA	NA	NA	yes	60	2
DUS4L	7	107204401	107218968	COG5,HBP1,BCAP29,PRKAR2B	1892	-0.0822	rs12112877	Exp-GWAS-	NA	NA	yes	NA	NA	60	2
NDUFAF8	17	79213117	79215110	TSPAN10,SLC38A10,RPTOR,OXLD1,MRPL12,FSCN2,MIR1250,PDE6G,LOC101928855,ACTG1,CEP131,BAHCC1,NPLOC4,CHMP6,LOC105371925,TEPSIN	1893	-0.0822	rs12937034,rs2659005	NA	NA	NA	yes	NA	NA	60	1
CDC20	1	43824651	43828874	HYI,PTPRF,EBNA1BP2,TIE1,KDM4A	1894	-0.0824	rs499257	Exp-GWAS-	NA	NA	NA	NA	NA	60	1
RPS26	12	56435701	56438481	ERBB3,IL23A,COQ10A,SUOX,STAT2,RAB5B,PMEL,PAN2	1895	-0.0825	rs7971751	Exp-GWAS-	NA	NA	yes	NA	NA	60	2
OVOL1-AS1	11	65556471	65558339	FIBP,CFL1,CTSW,MUS81,SIPA1,SART1,EFEMP2,CATSPER1,PACS1	1896	-0.0826	rs568617	Exp-GWAS-	NA	NA	NA	NA	NA	60	1
PAGR1	16	29827472	29833810	KCTD13,MAPK3,KIF22,CDIPT,ASPHD1,TBX6,TAOK2,SEZ6L2,INO80E,TMEM219,YPEL3	1897	-0.0829	rs8059619	Exp-GWAS-	NA	NA	yes	NA	NA	60	2
FAM90A25P	8	12272029	12275541	LONRF1,FAM66A,MIR3926-1	1898	-0.083	rs73202639	Exp-GWAS+	NA	NA	NA	NA	NA	60	1
BST2	19	17513747	17516439	ANKLE1,OCEL1,USHBP1,ABHD8,NR2F6,MRPL34,GTPBP3,BABAM1,DDA1,MVB12A,PLVAP,SLC27A1	1899	-0.0831	rs7508638	Exp-GWAS-	NA	NA	NA	NA	NA	60	1
TMEM256	17	7306293	7307416	PLSCR3,DNAH2,EFNB3,TNK1,TMEM256-PLSCR3,TP53	1900	-0.0831	rs58353203	Exp-GWAS+	NA	NA	NA	NA	NA	60	1
SPINK9	5	147715121	147719415	FBXO38	1901	-0.0831	rs10043775	Exp-GWAS-	NA	NA	NA	yes	NA	60	2
RNF26	11	119205236	119208019	HINFP,VPS11,CBL,HMBS,HYOU1,DPAGT1,CCDC153,C2CD2L,PDZD3,ABCG4	1902	-0.0833	rs662069	Exp-GWAS+	NA	NA	yes	NA	NA	60	2
NYAP1	7	100081549	100092425	TAF6,AP4M1,PVRIG,MCM7,GAL3ST4,ZNF3,STAG3,STAG3L5P,LAMTOR4,C7orf61,ZSCAN21,ZCWPW1,ZKSCAN1,PPP1R35,MBLAC1,AZGP1P1,MEPCE,CNPY4,GPC2,TSC22D4,PILRA,PILRB	1903	-0.0834	rs4134903	Exp-GWAS-	NA	NA	NA	NA	NA	59	1
ZNF165	6	28048345	28057341	ZSCAN12,GPX6,ZKSCAN4,ZKSCAN8,ZSCAN9,ZSCAN23,ZKSCAN3,ZSCAN31,NKAPL	1904	-0.0835	rs12663002	Exp-GWAS+	NA	NA	NA	NA	NA	59	1
YIPF2	19	11032868	11039315	SMARCA4	1905	-0.0837	rs144624209	Exp-GWAS+	NA	NA	yes	NA	NA	59	2
FAM86DP	3	75470702	75484266	MIR4444-2	1906	-0.0839	rs7616883	Exp-GWAS+	NA	NA	yes	NA	NA	59	2
G6PC3	17	42148097	42153712	GPATCH8,FZD2,ASB16,TMUB2,ASB16-AS1,MPP2,SLC25A39,GRN,FAM171A2,HDAC5,LOC105371789,MPP3,DUSP3,LSM12	1907	-0.0839	rs2523162	Exp-GWAS+	NA	NA	yes	NA	NA	59	2
ANXA9	1	150954767	150968110	ECM1,MCL1,TARS2,ADAMTSL4,SEMA6C,ARNT,TNFAIP8L2,C1orf56,ENSA,CTSK,ADAMTSL4-AS1,CTSS,GOLPH3L,CERS2,BNIPL,GABPB2,FALEC,LYSMD1,SETDB1	1908	-0.084	rs12403609	Exp-GWAS+	NA	NA	yes	NA	NA	59	2
RABEP2	16	28915741	28936559	SH2B1,ATXN2L,TUFM,IL27,ATP2A1,SULT1A2,SULT1A1,APOBR,LAT,NUPR1,SPNS1,NFATC2IP,NPIPB9	1909	-0.0841	rs56163509	Exp-GWAS+	NA	NA	yes	NA	NA	59	2
CHMP6	17	78965640	78973933	SLC38A10,RPTOR,MIR1250,LOC101928855,CEP131,BAHCC1,NDUFAF8,LOC105371925,TEPSIN	1910	-0.0842	rs12937034,rs61391154	NA	NA	NA	yes	NA	NA	59	1
LOC105371925	17	79202506	79206009	TSPAN10,SLC38A10,RPTOR,OXLD1,MRPL12,FSCN2,MIR1250,PDE6G,LOC101928855,ACTG1,CEP131,BAHCC1,NPLOC4,NDUFAF8,CHMP6,TEPSIN	1911	-0.0842	rs12937034,rs2659005	NA	NA	NA	yes	NA	NA	59	1
PRRT1	6	32116135	32120860	PPT2,HSPA1L,LY6G5B,C6orf47,HLA-DQA1,CLIC1,BAG6,HLA-DRA,DDAH2,LY6G5C,CSNK2B,GPANK1,HLA-DRB1,ABHD16A,HCG23,AGER,EGFL8,VWA7,MSH5,NOTCH4,PBX2,HSPA1A,HSPA1B,HLA-DRB6,BTNL2	1912	-0.0843	rs2308891	Exp-GWAS+	NA	NA	NA	NA	NA	59	1
NRM	6	30655823	30659197	RPP21,HLA-L,TCF19,CCHCR1,C6orf15,POU5F1,PSORS1C1,HCG17,IER3,HCG21,VARS2,FLOT1,PSORS1C3,HCG20,HCG18,PPP1R10,TRIM39-RPP21,ABCF1	1913	-0.0844	rs9394003	Exp-GWAS+	NA	NA	NA	NA	NA	59	1
UPK1A-AS1	19	36158849	36164193	IGFLR1,UPK1A,KMT2B,ZBTB32,ETV2,HAUS5,COX7A1,PSENEN,U2AF1L4,LIN37,RBM42,COX6B1,ARHGAP33	1914	-0.0849	rs231591	Exp-GWAS-	NA	NA	yes	NA	NA	59	2
LINC01960	2	174890007	174891886	OLA1,SP3,SCRN3,GPR155,SP9,LINC01305,CIR1	1915	-0.0849	rs72919397,rs7582977	NA	NA	NA	yes	NA	NA	59	1
GALR3	22	38219388	38221492	ELFN2,EIF3L,GCAT,TRIOBP,LGALS1,CDC42EP1,LGALS2,ANKRD54,GGA1,MICALL1	1916	-0.0849	rs133722	Exp-GWAS+	NA	NA	NA	NA	NA	59	1
TOB2	22	41829497	41842805	SREBF2,EP300,TEF,CENPM,PMM1,CCDC134,L3MBTL2,CHADL,ACO2,RANGAP1,MEI1,MIR33A,TNFRSF13C	1917	-0.0851	rs78290111	Exp-GWAS-	NA	NA	NA	NA	NA	59	1
CDKN2AIPNL	5	133737755	133747572	UBE2B,CAMLG,JADE2,TXNDC15,SAR1B,C5orf24,SKP1,SEC24A,PCBD2	1918	-0.0852	rs13179411	Exp-GWAS-	NA	NA	yes	NA	NA	59	2
HLA-DOA	6	32971958	32977368	HLA-DQA2,HLA-DQA1,HLA-DOB,HLA-DRB1,HLA-DQB1-AS1,BRD2,TAP2,HLA-DRB6,HLA-DPB1,HLA-DPA1,HLA-DMA	1919	-0.0852	rs2308891	Exp-GWAS+	NA	NA	NA	NA	NA	59	1
PBX2	6	32152509	32157979	PPT2,HSPA1L,HLA-DQA1,CLIC1,HLA-DRA,DDAH2,HLA-DRB1,ABHD16A,HLA-DQB1-AS1,HCG23,AGER,EGFL8,VWA7,MSH5,NOTCH4,PRRT1,HSPA1A,HSPA1B,HLA-DRB6,BTNL2	1920	-0.0853	rs2308891	Exp-GWAS-	NA	NA	NA	NA	NA	59	1
PIGV	1	27114453	27124894	ARID1A,GPN2,NUDC,RPS6KA1	1921	-0.0855	rs113184243	Exp-GWAS-	NA	NA	yes	NA	NA	59	2
GNL3	3	52719935	52728513	NISCH,ITIH4,MUSTN1,SEMA3G,DNAH1,BAP1,ITIH4-AS1,NEK4	1922	-0.0856	rs3774358	Exp-GWAS+	NA	NA	NA	yes	NA	59	2
HSPB1	7	75931989	75933609	TMEM120A,POR	1923	-0.0856	rs17853284	NA	Protein-GWAS+	NA	NA	NA	NA	59	1
GPR45	2	105858199	105859924	TGFBRAP1,C2orf49,MRPS9,LINC01114	1924	-0.0857	rs2679894	NA	NA	yes	NA	yes	NA	59	2
LIN37	19	36239476	36245420	IGFLR1,UPK1A,KMT2B,ZBTB32,ETV2,HAUS5,COX7A1,PSENEN,U2AF1L4,UPK1A-AS1,RBM42,COX6B1,ARHGAP33,ZNF146,ZNF565	1925	-0.0857	rs231591	Exp-GWAS-	NA	NA	yes	NA	NA	59	2
INA	10	105036894	105050103	NT5C2,CNNM2,TAF5,AS3MT,PCGF6,WBP1L,CYP17A1,PDCD11	1926	-0.0857	rs1926034	Exp-GWAS-	NA	NA	yes	NA	NA	59	2
CHADL	22	41625516	41636935	EP300,TEF,XPNPEP3,PMM1,L3MBTL2,ST13,TOB2,ACO2,RANGAP1,MEI1,DNAJB7	1927	-0.0858	rs138354	Exp-GWAS+	NA	NA	NA	NA	NA	59	1
TSC22D4	7	100064141	100076837	TAF6,AP4M1,PVRIG,MCM7,GAL3ST4,ZNF3,STAG3,STAG3L5P,LAMTOR4,C7orf61,ZSCAN21,ZCWPW1,ZKSCAN1,PPP1R35,MBLAC1,AZGP1P1,MEPCE,CNPY4,GPC2,AZGP1,NYAP1,PILRA,PILRB	1928	-0.0858	rs4134903	Exp-GWAS+	NA	NA	NA	NA	NA	59	1
AKR7L	1	19592475	19600616	EMC1,AKR7A3,AKR7A2,UBR4,MRTO4,NBL1	1929	-0.0859	rs7515397	Exp-GWAS-	NA	NA	yes	NA	NA	59	2
PDZD3	11	119056183	119060922	HINFP,VPS11,CBL,HMBS,HYOU1,DPAGT1,CCDC153,C2CD2L,RNF26,ABCG4	1930	-0.0859	rs662069	Exp-GWAS+	NA	NA	NA	yes	NA	59	2
MRPL52	14	23299095	23304246	RBM23,PABPN1,HAUS4,PSMB11,PRMT5-AS1,REM2,LRP10,AJUBA,C14orf93	1931	-0.0861	rs8019902	Exp-GWAS+	NA	NA	yes	NA	NA	59	2
MRTO4	1	19578298	19586622	EMC1,AKR7A3,AKR7A2,UBR4,AKR7L,NBL1	1932	-0.0861	rs7515397	Exp-GWAS+	NA	NA	yes	NA	NA	59	2
HSPA1A	6	31783319	31785719	PRRC2A,HLA-B,PPT2,HSPA1L,LY6G5B,C6orf47,ATP6V1G2,CLIC1,DDX39B,BAG6,MICA,MICB,LTB,LTA,AIF1,HCP5,DDAH2,LY6G5C,NCR3,CSNK2B,GPANK1,NFKBIL1,ABHD16A,AGER,EGFL8,VWA7,MSH5,NOTCH4,PRRT1,PBX2,HSPA1B	1933	-0.0862	rs2428493	NA	Protein-GWAS+	NA	NA	NA	NA	59	1
PRR14	16	30662098	30667761	KAT8,FBXL19-AS1,CD2BP2,VKORC1,BCKDK,PRSS53,ZNF646,RNF40,ORAI3,ZNF629,PRSS36,SRCAP,BCL7C,HSD3B7	1934	-0.0862	rs56404782	Exp-GWAS+	NA	NA	NA	yes	NA	59	2
HES7	17	8023909	8027424	ALOXE3,DNAH2,VAMP2,EFNB3,ALOX15B,ALOX12B,CNTROB,TP53,CTC1	1935	-0.0863	rs58353203	Exp-GWAS-	NA	NA	NA	NA	NA	59	1
HPCA	1	33352091	33360247	PHC2,RNF19B,FNDC5,A3GALT2,AK2,ZNF362,TRIM62,S100PBP,MIR3605	1936	-0.0863	rs11061	Exp-GWAS+	NA	NA	NA	NA	NA	59	1
HSPA1B	6	31795514	31798031	PRRC2A,HLA-B,PPT2,HSPA1L,LY6G5B,C6orf47,ATP6V1G2,CLIC1,DDX39B,BAG6,MICA,MICB,LTB,LTA,AIF1,HCP5,DDAH2,LY6G5C,NCR3,CSNK2B,GPANK1,NFKBIL1,ABHD16A,AGER,EGFL8,VWA7,MSH5,NOTCH4,PRRT1,PBX2,HSPA1A	1937	-0.0863	rs2428493	Exp-GWAS-	NA	NA	NA	NA	NA	59	1
ORM2	9	117092068	117095536	ZNF618	1938	-0.0863	rs4979328	Exp-GWAS-	NA	NA	NA	NA	NA	59	1
GLRX	5	95149552	95158577	LOC101929710	1939	-0.0864	rs10063744	Exp-GWAS+	NA	NA	NA	NA	NA	59	1
ORAI3	16	30960388	30966259	KAT8,FBXL19-AS1,VKORC1,BCKDK,PRSS53,ZNF646,RNF40,FUS,PRR14,ZNF629,PRSS36,SRCAP,BCL7C,HSD3B7	1940	-0.0864	rs56404782	Exp-GWAS+	NA	NA	yes	NA	NA	59	2
CLEC4G	19	7793842	7797057	INSR,CD209,EVI5L,FCER2,CAMSAP3	1941	-0.0866	rs484353	Exp-GWAS-	NA	NA	NA	NA	NA	59	1
VAMP2	17	8062466	8066266	ALOXE3,DNAH2,HES7,EFNB3,ALOX15B,ALOX12B,CNTROB,TP53,CTC1	1942	-0.0866	rs58353203	Exp-GWAS+	NA	NA	NA	NA	NA	59	1
LOC257396	5	52405671	52410956	NDUFS4,FST,MOCS2,ITGA2,ITGA1	1943	-0.0866	rs10471379,rs55728546	NA	NA	NA	yes	NA	NA	59	1
PYCR1	17	79890259	79895204	TSPAN10,OXLD1,MRPL12,FSCN2,PDE6G,ACTG1,ANAPC11,BAHCC1,NPLOC4,PCYT2	1944	-0.0867	rs12937034	Exp-GWAS+	NA	NA	yes	NA	NA	59	2
BEX5	23	101408683	101410949	TCEAL2	1945	-0.0867	rs9887590	Exp-GWAS+	NA	NA	NA	NA	NA	59	1
MIS12	17	5389693	5394131	ZNF232,INCA1,USP6,ZNF594,KIF1C,SLC52A1,RPAIN,ZFP3,SCIMP,DHX33,NUP88,NLRP1,KIF1C-AS1	1946	-0.087	rs421809	Exp-GWAS-	NA	NA	NA	NA	NA	59	1
INO80E	16	30007561	30017112	KCTD13,MAPK3,KIF22,CD2BP2,CDIPT,ASPHD1,TBX6,TAOK2,SEZ6L2,PAGR1,TMEM219,YPEL3,DOC2A	1947	-0.0872	rs8059619	Exp-GWAS-	NA	NA	yes	NA	NA	59	2
PLAGL2	20	30780306	30795546	NOL4L,COMMD7,KIF3B,TM9SF4	1948	-0.0872	rs1737894	Exp-GWAS-	NA	NA	yes	NA	NA	59	2
ZBTB39	12	57392619	57400330	TAC3,MYO1A,GPR182	1949	-0.0873	rs57558853	Exp-GWAS+	NA	NA	yes	NA	NA	59	2
HLA-DRB6	6	32520489	32527779	HLA-DQA2,PPT2,HLA-DQA1,HLA-DOB,HLA-DRA,HLA-DRB1,HLA-DQB1-AS1,HCG23,AGER,EGFL8,BRD2,TAP2,NOTCH4,PRRT1,HLA-DOA,PBX2,BTNL2,HLA-DMA,PSMB9,HLA-DMB,HLA-DQB1	1950	-0.0877	rs2308891	Exp-GWAS-	NA	NA	NA	NA	NA	58	1
LGALS1	22	38071642	38075809	ELFN2,C1QTNF6,EIF3L,GCAT,TRIOBP,GALR3,CDC42EP1,LGALS2,ANKRD54,RAC2,GGA1,MICALL1	1951	-0.0877	rs133722	Exp-GWAS-	NA	NA	NA	NA	NA	58	1
EBNA1BP2	1	43629844	43638241	HYI,PTPRF,CDC20,TIE1,KDM4A,MED8	1952	-0.088	rs499257	Exp-GWAS+	NA	NA	NA	NA	NA	58	1
C2CD4A	15	62359175	62363116	VPS13C,MIR6085	1953	-0.088	rs7179091	Exp-GWAS-	NA	NA	NA	NA	NA	58	1
MBNL1-AS1	3	151980404	151987415	MBNL1,SUCNR1	1954	-0.0882	rs13080934	Exp-GWAS-	NA	NA	NA	NA	NA	58	1
TMEM70	8	74888376	74895018	GDAP1,LY96,UBE2W	1955	-0.0882	rs6987150	Exp-GWAS+	NA	NA	NA	NA	NA	58	1
MAGEL2	15	23888695	23893014	NDN,MKRN3,MIR4508	1956	-0.0883	rs184950120,rs7178532	NA	NA	NA	yes	NA	NA	58	1
REEP2	5	137774745	137782654	SIL1,CTNNA1,EGR1,FAM13B,KDM3B,LRRTM2,LOC105379194	1957	-0.0885	rs3813321	Exp-GWAS-	NA	NA	yes	NA	NA	58	2
LINC01305	2	175190754	175195371	OLA1,SP3,SCRN3,GPR155,SP9,CHN1,LINC01960,CIR1	1958	-0.0885	rs72919397,rs7582977	NA	NA	NA	yes	NA	NA	58	1
EFEMP2	11	65633911	65640271	FIBP,CFL1,CTSW,MUS81,SIPA1,SART1,OVOL1-AS1,CATSPER1,PACS1,KCNK7,RNASEH2C,EIF1AD	1959	-0.0885	rs568617	Exp-GWAS+	NA	NA	yes	NA	NA	58	2
MFSD10	4	2932287	2936586	MSANTD1,HTT,NOP14-AS1,SH3BP2,RGS12	1960	-0.0887	rs2798225	Exp-GWAS+	NA	NA	NA	NA	NA	58	1
ADAL	15	43622869	43646767	TP53BP1,ZSCAN29,UBR1,MAP1A,HYPK,CKMT1A,CATSPER2P1,MFAP1,TUBGCP4,CKMT1B,CCNDBP1,TGM7,TMEM62,ELL3,STRCP1,SERF2,STRC	1961	-0.0888	rs506120	Exp-GWAS+	NA	NA	yes	NA	NA	58	2
FEM1B	15	68570082	68588200	PIAS1,SKOR1,MAP2K5,CALML4,CLN6	1962	-0.0888	rs8025790	Exp-GWAS-	NA	NA	yes	NA	NA	58	2
RBM45	2	178977163	178994383	PDE11A,OSBPL6	1963	-0.089	rs77704018	Exp-GWAS+	NA	NA	NA	NA	NA	58	1
TMEM219	16	29973399	29984369	KCTD13,MAPK3,KIF22,CD2BP2,CDIPT,ASPHD1,TBX6,TAOK2,SEZ6L2,PAGR1,INO80E,YPEL3,DOC2A	1964	-0.0891	rs8059619	Exp-GWAS-	NA	NA	yes	NA	NA	58	2
RBM42	19	36119917	36128588	IGFLR1,UPK1A,KMT2B,ZBTB32,ETV2,HAUS5,PSENEN,U2AF1L4,UPK1A-AS1,LIN37,COX6B1,ARHGAP33	1965	-0.0893	rs231591	Exp-GWAS-	NA	NA	yes	NA	NA	58	2
TIGD6	5	149372680	149380217	HMGXB3,TCOF1,SLC26A2,PDGFRB,CSF1R	1966	-0.0894	rs58861317	Exp-GWAS+	NA	NA	yes	NA	NA	58	2
C1QL4	12	49726191	49730971	LMBR1L,CCDC65,DDX23,SPATS2,FKBP11,PRPH,DNAJC22,RND1,PRPF40B,ARF3,TUBA1C,BCDIN3D,DDN	1967	-0.0897	rs10875882	Exp-GWAS+	NA	NA	NA	NA	NA	58	1
EFNB3	17	7608519	7614690	PLSCR3,ALOXE3,DNAH2,TMEM256,HES7,VAMP2,TNK1,ALOX15B,TMEM256-PLSCR3,ALOX12B,CNTROB,TP53	1968	-0.0898	rs58353203	Exp-GWAS+	NA	NA	NA	NA	NA	58	1
GTPBP3	19	17445790	17453540	ANKLE1,OCEL1,USHBP1,ABHD8,NR2F6,MRPL34,BST2,BABAM1,DDA1,MVB12A,PLVAP,SLC27A1	1969	-0.0898	rs7508638	Exp-GWAS-	NA	NA	yes	NA	NA	58	2
RGS19	20	62704533	62711317	ZBTB46,OPRL1,ZNF512B,PCMTD2,ABHD16B,LIME1	1970	-0.0899	rs6011155	Exp-GWAS+	NA	NA	NA	NA	NA	58	1
ANKZF1	2	220094527	220101401	PTPRN,DNAJB2,ATG9A,GLB1L,CYP27A1,NHEJ1,INHA	1971	-0.09	rs11886864	Exp-GWAS-	NA	NA	yes	NA	NA	58	2
SUPT7L	2	27873675	27886707	MRPL33,RBKS,ZNF512,GCKR,KRTCAP3,SLC4A1AP,IFT172	1972	-0.0902	rs1881396	Exp-GWAS+	NA	NA	yes	NA	NA	58	2
ZNF629	16	30789776	30798526	KAT8,FBXL19-AS1,CD2BP2,VKORC1,BCKDK,PRSS53,ZNF646,RNF40,FUS,PRR14,ORAI3,PRSS36,SRCAP,BCL7C,HSD3B7	1973	-0.0902	rs56404782	Exp-GWAS+	NA	NA	yes	NA	NA	58	2
ARMC5	16	31469624	31478486	KAT8,VKORC1,BCKDK,PRSS53,ZNF646,FUS,PRSS36,HSD3B7	1974	-0.0904	rs56404782	Exp-GWAS+	NA	NA	yes	NA	NA	58	2
OSBPL7	17	45884737	45899160	NPEPPS,SNX11,PNPO,CDK5RAP3,NFE2L1,TBKBP1,CBX1,SCRN2,LRRC46,SKAP1,PRR15L	1975	-0.0904	rs11654292	Exp-GWAS-	NA	NA	NA	NA	NA	58	1
COMMD2	3	149456256	149470286	PFN2,RNF13,LINC01213,WWTR1-AS1,ANKUB1	1976	-0.0905	rs4681554	Exp-GWAS+	NA	NA	yes	NA	NA	58	2
ALKBH3-AS1	11	43930838	43942494	ALKBH3,TTC17,HSD17B12,ACCS,MIR129-2	1977	-0.0907	rs4755720	Exp-GWAS-	NA	NA	NA	NA	NA	58	1
FAM228A	2	24397921	24414567	KLHL29,NCOA1,ATAD2B,MFSD2B,FKBP1B,UBXN2A,TP53I3,FAM228B	1978	-0.0908	rs150821390	Exp-GWAS-	NA	NA	NA	NA	NA	58	1
MRPL23-AS1	11	2004438	2011150	LSP1,MRPL23,CTSD,DUSP8,MOB2,KRTAP5-5,TNNT3,KRTAP5-AS1,KRTAP5-3,MIR7847,KRTAP5-4	1979	-0.091	rs61868797	Exp-GWAS+	NA	NA	yes	NA	NA	58	2
TRIM52	5	180682146	180688144	TRIM41,CTC-338M12.4,TRIM7,TRIM52-AS1,BTNL3,MIR4638	1980	-0.091	rs11746028	Exp-GWAS-	NA	NA	yes	NA	NA	58	2
KLHDC3	6	42981986	42989032	YIPF3,SLC22A7,DNPH1,SRF,ZNF318,DLK2,ABCC10,CRIP3,PEX6,KLC4,TJAP1,PTK7,RPL7L1,CUL7,CUL9,C6orf226	1981	-0.0911	rs9689583	Exp-GWAS-	NA	NA	NA	NA	NA	58	1
TGM7	15	43568468	43594453	TP53BP1,ZSCAN29,UBR1,MAP1A,HYPK,CKMT1A,CATSPER2P1,TUBGCP4,CKMT1B,CCNDBP1,ADAL,TMEM62,ELL3,STRCP1,SERF2,STRC	1982	-0.0916	rs506120	Exp-GWAS-	NA	NA	yes	NA	NA	58	2
YY1AP1	1	155629232	155658823	MSTO1,RUSC1-AS1,FDPS,HCN3,SYT11,DAP3,ASH1L,PKLR,THBS3,RIT1	1983	-0.0916	rs11264387	Exp-GWAS+	NA	NA	yes	NA	NA	58	2
CRIP2	14	105939281	105946499	JAG2,NUDT14	1984	-0.0917	rs5811171	Exp-GWAS-	NA	NA	yes	NA	NA	58	2
COX6B1	19	36139224	36149684	IGFLR1,UPK1A,KMT2B,ZBTB32,ETV2,HAUS5,COX7A1,PSENEN,U2AF1L4,UPK1A-AS1,LIN37,RBM42,ARHGAP33	1985	-0.0917	rs231591	Exp-GWAS+	NA	NA	yes	NA	NA	58	2
SIGLEC16	19	50472920	50479071	PNKP,PTOV1,NUP62,ATF5,PRRG2,AKT1S1,TBC1D17,PRR12,AP2A1,SIGLEC11,SNORD34,SNAR-B1	1986	-0.0919	rs200876443	Exp-GWAS-	NA	NA	NA	NA	NA	58	1
MYL5	4	668330	675817	PIGG,LOC100129917,PDE6B,PCGF3,GAK	1987	-0.092	rs13147679	Exp-GWAS-	NA	NA	NA	NA	NA	58	1
GLB1L	2	220101319	220110166	PTPRN,DNAJB2,ATG9A,ANKZF1,CYP27A1,NHEJ1,INHA	1988	-0.0926	rs11886864	Exp-GWAS-	NA	NA	yes	NA	NA	58	2
GLI4	8	144349614	144359101	TOP1MT,ZNF696	1989	-0.0927	rs9644251	Exp-GWAS-	NA	NA	NA	yes	NA	58	2
FZD4	11	86656720	86666437	TMEM135	1990	-0.0928	rs577329,rs6592324	NA	NA	NA	yes	NA	NA	58	1
CATSPER1	11	65784222	65793950	FIBP,CFL1,CTSW,MUS81,SIPA1,SART1,OVOL1-AS1,EFEMP2,PACS1,KCNK7,RNASEH2C,EIF1AD,KAT5,RELA	1991	-0.093	rs568617	Exp-GWAS+	NA	NA	NA	NA	NA	58	1
BAG2	6	57037123	57054631	DST,BEND6,KIAA1586	1992	-0.093	rs720884	Exp-GWAS+	NA	NA	yes	NA	NA	58	2
TNK1	17	7284407	7293085	PLSCR3,DNAH2,TMEM256,EFNB3,TMEM256-PLSCR3,TP53	1993	-0.0931	rs58353203	Exp-GWAS-	NA	NA	NA	NA	NA	58	1
PRKAB2	1	146626684	146644049	NBPF13P,CHD1L,FMO5	1994	-0.0932	rs56864370	Exp-GWAS+	NA	NA	yes	NA	NA	58	2
LFNG	7	2552162	2568063	MAD1L1,NUDT1,SNX8,BRAT1,CHST12,IQCE,SNORA114	1995	-0.0932	rs1860826	Exp-GWAS+	NA	NA	NA	NA	NA	58	1
PRDX3	10	120927231	120938324	CACUL1,EIF3A,GRK5,NANOS1,RGS10,MIR4681	1996	-0.0933	rs17098821,rs4751690	NA	NA	NA	yes	NA	NA	58	1
PRSS36	16	31150246	31161387	KAT8,FBXL19-AS1,VKORC1,BCKDK,PRSS53,ZNF646,RNF40,FUS,PRR14,ORAI3,ZNF629,ARMC5,SRCAP,BCL7C,HSD3B7	1997	-0.0934	rs56404782	Exp-GWAS-	NA	NA	yes	NA	NA	57	2
SUCNR1	3	151591430	151602407	MBNL1,MBNL1-AS1	1998	-0.0934	rs13080934	Exp-GWAS+	NA	NA	NA	NA	NA	57	1
DUSP3	17	41843492	41856345	ASB16,TMUB2,ASB16-AS1,MPP2,HDAC5,LOC105371789,MPP3,G6PC3,LSM12	1999	-0.0935	rs2523162	Exp-GWAS+	NA	NA	NA	NA	NA	57	1
RASAL2	1	178063238	178453284	SEC16B	2000	-0.0938	rs545608	NA	NA	yes	yes	NA	NA	57	2
TEPSIN	17	79202076	79212855	TSPAN10,SLC38A10,RPTOR,OXLD1,MRPL12,FSCN2,MIR1250,PDE6G,LOC101928855,ACTG1,CEP131,BAHCC1,NPLOC4,NDUFAF8,CHMP6,LOC105371925	2001	-0.0938	rs12937034,rs2659005	NA	NA	NA	yes	NA	NA	57	1
SETBP1	18	42260852	42648475	NA	2002	-0.0939	rs2430887	NA	NA	yes	yes	NA	NA	57	2
CDC42EP1	22	37956486	37965412	ELFN2,C1QTNF6,EIF3L,GCAT,TRIOBP,GALR3,LGALS1,LGALS2,ANKRD54,RAC2,GGA1,MICALL1	2003	-0.094	rs133722	Exp-GWAS+	NA	NA	NA	NA	NA	57	1
PCYT2	17	79858833	79869275	TSPAN10,OXLD1,MRPL12,FSCN2,PDE6G,ACTG1,ANAPC11,BAHCC1,NPLOC4,PYCR1	2004	-0.094	rs12937034	Exp-GWAS+	NA	NA	yes	NA	NA	57	2
SEC14L3	22	30855215	30868034	OSBP2,MORC2-AS1,MORC2	2005	-0.094	rs5753383	Exp-GWAS+	NA	NA	NA	NA	NA	57	1
FLRT3	20	14303630	14318258	MACROD2,MACROD2-IT1	2006	-0.0942	rs204093	NA	Protein-GWAS+	NA	yes	NA	NA	57	2
VAMP3	1	7831355	7841492	PARK7,CAMTA1,UTS2,PER3,CAMTA1-AS2	2007	-0.0942	rs12126422,rs6692817	NA	NA	NA	yes	NA	NA	57	1
CBR3	21	37507376	37518860	MORC3,CHAF1B,SETD4,LOC105369306	2008	-0.0947	rs62229372	Exp-GWAS-	NA	NA	NA	NA	NA	57	1
NME1	17	49230919	49239450	NME2,NME1-NME2,UTP18	2009	-0.0947	rs9635759	Exp-GWAS-	NA	NA	NA	NA	NA	57	1
ALOX15B	17	7942357	7952452	ALOXE3,DNAH2,HES7,VAMP2,EFNB3,ALOX12B,CNTROB,TP53,CTC1	2010	-0.0949	rs58353203	NA	Protein-GWAS+	NA	NA	NA	NA	57	1
LGALS2	22	37966254	37976094	ELFN2,C1QTNF6,EIF3L,GCAT,TRIOBP,GALR3,LGALS1,CDC42EP1,ANKRD54,RAC2,GGA1,MICALL1	2011	-0.0952	rs133722	Exp-GWAS+	NA	NA	NA	NA	NA	57	1
NBL1	1	19969722	19984949	EMC1,AKR7A3,AKR7A2,UBR4,AKR7L,MRTO4	2012	-0.0952	rs7515397	Exp-GWAS-	NA	NA	NA	NA	NA	57	1
MLEC	12	121124951	121139662	SPPL3,C12orf43,ACADS,POP5,HNF1A	2013	-0.0953	rs2393717	Exp-GWAS-	NA	NA	yes	NA	NA	57	2
BABAM1	19	17378184	17390162	ANKLE1,OCEL1,USHBP1,ABHD8,NR2F6,MRPL34,BST2,GTPBP3,DDA1,MVB12A,PLVAP,SLC27A1	2014	-0.0954	rs7508638	Exp-GWAS-	NA	NA	yes	NA	NA	57	2
ARHGAP33	19	36266465	36279724	IGFLR1,UPK1A,KMT2B,ZBTB32,ETV2,HAUS5,COX7A1,PSENEN,U2AF1L4,UPK1A-AS1,LIN37,RBM42,COX6B1,ZNF146,ZNF565,USF2,PROSER3	2015	-0.0954	rs231591	Exp-GWAS+	NA	NA	yes	NA	NA	57	2
LRRC32	11	76368567	76381791	EMSY	2016	-0.0954	rs7123361	Exp-GWAS+	NA	NA	yes	NA	NA	57	2
RFXANK	19	19303007	19312678	CRTC1	2017	-0.0954	rs10221489	Exp-GWAS+	NA	NA	NA	NA	NA	57	1
RPL7L1	6	42847353	42857672	SLC22A7,DNPH1,SRF,ZNF318,CRIP3,PEX6,KLC4,PTK7,KLHDC3,CUL7,CUL9,TRERF1,C6orf226,RRP36	2018	-0.0954	rs9689583	Exp-GWAS+	NA	NA	NA	NA	NA	57	1
ANAPC16	10	73975757	73995618	DDIT4,DNAJB12,SPOCK2,ASCC1,PSAP,MCU	2019	-0.0954	rs10740399	Exp-GWAS+	NA	NA	yes	NA	NA	57	2
PMEL	12	56347888	56360496	ERBB3,IL23A,COQ10A,SUOX,STAT2,RAB5B,RPS26,PAN2	2020	-0.0954	rs7971751	NA	Protein-GWAS-	NA	yes	NA	NA	57	2
EIF2B2	14	75469623	75479069	FOS,PROX2,PGF,RPS6KL1	2021	-0.0957	rs4903300	Exp-GWAS+	NA	NA	yes	NA	NA	57	2
ADAM15	1	155023791	155035251	ADAR,UBE2Q1,RUSC1-AS1,FDPS,HCN3,CHRNB2,ASH1L,PKLR,THBS3	2022	-0.0958	rs10908419	Exp-GWAS+	NA	NA	NA	NA	NA	57	1
HLA-DPB1	6	33043766	33057473	HLA-DQA2,HLA-DQA1,HLA-DOB,HLA-DRB1,HLA-DQB1-AS1,BRD2,TAP2,HLA-DOA,HLA-DPA1,HLA-DMA,PSMB9,HLA-DMB,HLA-DQB1	2023	-0.0961	rs2308891	Exp-GWAS+	NA	NA	NA	NA	NA	57	1
BTNL2	6	32361115	32374907	HLA-DQA2,PPT2,HLA-DQA1,HLA-DOB,HLA-DRA,HLA-DRB1,HLA-DQB1-AS1,HCG23,AGER,EGFL8,TAP2,NOTCH4,PRRT1,PBX2,HLA-DRB6,PSMB9,HLA-DQB1,HLA-DRB5	2024	-0.0963	rs2308891	Exp-GWAS+	NA	NA	NA	NA	NA	57	1
ARL14EP	11	30344650	30359770	MPPED2,FSHB	2025	-0.0963	rs11031006	Exp-GWAS-	NA	NA	yes	NA	NA	57	2
AKR1B1	7	134127101	134143991	EXOC4,AKR1B15	2026	-0.0965	rs7809889	Exp-GWAS-	NA	NA	NA	NA	NA	57	1
VWA5B2	3	183948140	183960117	ECE2,CAMK2N2,EIF4G1,ALG3,AP2M1,PSMD2,EIF2B5	2027	-0.097	rs865809	Exp-GWAS+	NA	NA	NA	yes	NA	57	2
ZKSCAN3	6	28317723	28336949	ZSCAN12,GPX6,ZKSCAN4,ZKSCAN8,ZSCAN9,ZSCAN23,ZNF165,ZSCAN31,NKAPL,GPX5	2028	-0.097	rs12663002	Exp-GWAS+	NA	NA	NA	yes	NA	57	2
LINC01001	11	127133	139117	BET1L,PSMD13,RIC8A,SIRT3,IFITM2,HRAS	2029	-0.0972	rs3782120	Exp-GWAS-	NA	NA	yes	NA	NA	57	2
MIR3663HG	10	118913031	118928566	ENO4,SLC18A2,SHTN1,PDZD8,VAX1	2030	-0.0972	rs4751614,rs61873572	NA	NA	NA	yes	NA	NA	57	1
SLC25A15	13	41363746	41386596	FOXO1,MRPS31,ELF1	2031	-0.0974	rs56383357	Exp-GWAS-	NA	NA	yes	NA	NA	57	2
ABCG4	11	119019761	119033362	HINFP,VPS11,CBL,HMBS,HYOU1,DPAGT1,CCDC153,C2CD2L,RNF26,PDZD3,MCAM	2032	-0.0976	rs662069	Exp-GWAS-	NA	NA	yes	NA	NA	57	2
SUMO3	21	46225531	46238044	UBE2G2	2033	-0.0976	rs235269	NA	NA	yes	NA	yes	NA	57	2
DDA1	19	17420371	17434107	ANKLE1,OCEL1,USHBP1,ABHD8,NR2F6,MRPL34,BST2,GTPBP3,BABAM1,MVB12A,PLVAP,SLC27A1	2034	-0.0977	rs7508638	Exp-GWAS-	NA	NA	yes	NA	NA	57	2
LINC00881	3	156807669	156818924	TIPARP-AS1,LEKR1,VEPH1,TIPARP,LINC00880,LINC00886,PTX3	2035	-0.0977	rs10049090	Exp-GWAS-	NA	NA	yes	NA	NA	57	2
TRIM52-AS1	5	180688212	180699308	TRIM41,CTC-338M12.4,TRIM7,TRIM52,BTNL3,MIR4638	2036	-0.0977	rs11746028	Exp-GWAS-	NA	NA	yes	NA	NA	57	2
SELPLG	12	109015670	109027670	ISCU,WSCD2,SART3	2037	-0.0981	rs10861879	NA	Protein-GWAS-	NA	NA	NA	NA	57	1
ZNF512B	20	62588056	62601283	ZBTB46,EEF1A2,OPRL1,RGS19,PCMTD2,ABHD16B,LIME1	2038	-0.0984	rs6011155	Exp-GWAS-	NA	NA	NA	NA	NA	57	1
PINK1	1	20959950	20978004	EIF4G3,KIF17,CDA,HP1BP3,MIR1256	2039	-0.0984	rs12125335	Exp-GWAS+	NA	NA	NA	NA	NA	57	1
NELFCD	20	57556310	57570168	NPEPL1,SLMO2-ATP5E,GNAS,EDN3	2040	-0.0984	rs236706	Exp-GWAS-	NA	NA	yes	NA	NA	57	2
NIPAL4	5	156887026	156901730	CYFIP2,FNDC9,THG1L,ADAM19,LSM11,HAVCR2,C5orf52	2041	-0.0986	rs6875509	Exp-GWAS-	NA	NA	yes	NA	NA	57	2
RPE	2	210867288	210886984	LANCL1	2042	-0.0988	rs2302539	Exp-GWAS-	Protein-GWAS+	NA	NA	NA	NA	57	2
ACCS	11	44087819	44105787	ALKBH3,HSD17B12,ALKBH3-AS1,MIR129-2	2043	-0.099	rs4755720	Exp-GWAS+	NA	NA	NA	NA	NA	57	1
HLA-DPA1	6	33032345	33048525	HLA-DQA2,HLA-DQA1,HLA-DOB,HLA-DRB1,HLA-DQB1-AS1,BRD2,TAP2,HLA-DOA,HLA-DPB1,HLA-DMA,PSMB9,HLA-DMB,HLA-DQB1	2044	-0.0994	rs2308891	Exp-GWAS+	NA	NA	NA	NA	NA	56	1
ZNF561	19	9718004	9731908	PIN1,OLFM2,ZNF266,ZNF560,ZNF562	2045	-0.0995	rs8108431	Exp-GWAS+	NA	NA	NA	NA	NA	56	1
LRRC37A4P	17	43583248	43597889	NMT1,HEXIM1,HEXIM2,DCAKD,SPPL2C,CRHR1,ARHGAP27,MAPT-AS1,PLEKHM1,MAPT,STH,FMNL1	2046	-0.0995	rs1053733	Exp-GWAS+	NA	NA	NA	NA	NA	56	1
RBPMS2	15	65032089	65067788	ZNF609,PCLAF,TRIP4,CSNK1G1,PLEKHO2	2047	-0.0996	rs11554310	Exp-GWAS+	NA	NA	yes	NA	NA	56	2
MAP1LC3B2	12	116997185	117014411	FBXW8,MED13L,TESC,LINC00173,C12orf49,RNFT2	2048	-0.0997	rs17427318,rs7133066	NA	NA	NA	yes	NA	NA	56	1
ARHGAP1	11	46698629	46722169	DGKZ,PACSIN3,ARFGAP2,CKAP5,C11orf49,MIR4688	2049	-0.0997	rs10838601	Exp-GWAS-	NA	NA	NA	NA	NA	56	1
SIGLEC11	19	50452241	50464429	PNKP,PTOV1,NUP62,ATF5,PRRG2,AKT1S1,TBC1D17,PRR12,AP2A1,SIGLEC16,SNORD34,SNAR-B1,FLT3LG	2050	-0.0998	rs200876443	Exp-GWAS-	NA	NA	NA	NA	NA	56	1
SPATA33	16	89724475	89737680	ANKRD11,CDK10,CHMP1A,DPEP1,FANCA,VPS9D1,CPNE7,LOC105371414,VPS9D1-AS1	2051	-0.0999	rs111878332	Exp-GWAS-	NA	NA	NA	NA	NA	56	1
ART4	12	14978502	14996460	ATF7IP,PLBD1	2052	-0.1003	rs747528	NA	Protein-GWAS-	NA	yes	NA	NA	56	2
TRHDE	12	72666528	73059422	TRHDE-AS1,RAB21	2053	-0.1004	rs17725446	NA	NA	NA	yes	NA	yes	56	2
TIPIN	15	66628528	66649023	DIS3L,MAP2K1	2054	-0.1005	rs34478583	Exp-GWAS+	NA	NA	NA	yes	NA	56	2
VPS9D1	16	89773541	89787306	ANKRD11,CDK10,CHMP1A,DPEP1,FANCA,SPATA33,CPNE7,LOC105371414,VPS9D1-AS1	2055	-0.1006	rs111878332	Exp-GWAS+	NA	NA	NA	NA	NA	56	1
TMEM256-PLSCR3	17	7293045	7307450	PLSCR3,DNAH2,TMEM256,EFNB3,TNK1,TP53	2056	-0.1006	rs58353203	Exp-GWAS+	NA	NA	NA	NA	NA	56	1
ACTR1A	10	104238985	104262469	CNNM2,AS3MT,ARL3,WBP1L,CYP17A1,FBXL15,CUEDC2,TRIM8,LDB1	2057	-0.1007	rs59543819	Exp-GWAS+	NA	NA	NA	NA	NA	56	1
SEMA4G	10	102732285	102745373	BTRC,MRPL43,HIF1AN,SEC31B,LZTS2	2058	-0.1007	rs10883553	Exp-GWAS+	NA	NA	NA	yes	NA	56	2
STOML1	15	74271266	74284636	PML	2059	-0.1008	rs876383	Exp-GWAS-	NA	NA	yes	NA	NA	56	2
DEDD2	19	42702749	42724286	ZNF526,GSK3A,ZNF574,RABAC1,CNFN,TMEM145	2060	-0.101	rs149030675	Exp-GWAS+	NA	NA	yes	NA	NA	56	2
FSCN1	7	5632446	5646286	TNRC18,ZNF890P,RNF216,ACTB	2061	-0.1012	rs140781391	Exp-GWAS-	NA	NA	NA	NA	NA	56	1
BPIFB1	20	31871019	31897677	PXMP4,CBFA2T2,ACTL10,DNMT3B,ZNF341,E2F1,MAPRE1,SNTA1,CDK5RAP1	2062	-0.1013	rs117967773	NA	Protein-GWAS+	NA	yes	NA	NA	56	2
GSTA4	6	52842750	52860082	FBXO9,GCM1,ELOVL5	2063	-0.1014	rs222440	Exp-GWAS-	NA	NA	yes	NA	NA	56	2
POLR3F	20	18448033	18465290	ZNF133,DTD1,DZANK1,RBBP9,MGME1,SEC23B	2064	-0.1014	rs78575685	Exp-GWAS-	NA	NA	yes	NA	NA	56	2
EDEM2	20	33703166	33735139	TP53INP2,NCOA6,GGT7,ACSS2,PROCR	2065	-0.1014	rs6058107	Exp-GWAS-	NA	NA	NA	NA	NA	56	1
ALOX12B	17	7975953	7991034	ALOXE3,DNAH2,HES7,VAMP2,EFNB3,ALOX15B,CNTROB,TP53,CTC1,KDM6B	2066	-0.1015	rs58353203	Exp-GWAS-	NA	NA	NA	NA	NA	56	1
LSM11	5	157170719	157187717	CYFIP2,FNDC9,THG1L,ADAM19,NIPAL4,C5orf52	2067	-0.1016	rs6875509	Exp-GWAS-	NA	NA	yes	NA	NA	56	2
LDHA	11	18416109	18429972	GTF2H1,LDHC,HPS5,PTPN5	2068	-0.1017	rs4756961	Exp-GWAS-	NA	NA	NA	NA	NA	56	1
TMEM53	1	45118918	45140280	DMAP1,ERI3,RNF220,SNORA110	2069	-0.102	rs1738045	Exp-GWAS+	NA	NA	NA	NA	NA	56	1
PAN2	12	56710006	56727784	ERBB3,IL23A,COQ10A,SUOX,STAT2,RAB5B,RPS26,PMEL	2070	-0.1023	rs7971751	Exp-GWAS-	NA	NA	NA	NA	NA	56	1
CACNB3	12	49208262	49222724	ADCY6,LMBR1L,CCDC65,DDX23,FKBP11,PRPH,RND1,ARF3,TUBA1C,DDN,RHEBL1,WNT10B	2071	-0.1025	rs10875882	Exp-GWAS-	NA	NA	yes	NA	NA	56	2
NRIP3	11	9002122	9025548	TRIM66,STK33,AKIP1,KRT8P41,SCUBE2	2072	-0.1025	rs10840099	Exp-GWAS+	NA	NA	NA	NA	NA	56	1
AMPD1	1	115215718	115238239	TRIM33	2073	-0.1027	rs11585780	NA	NA	NA	NA	yes	yes	56	2
ENDOU	12	48103516	48119273	RAPGEF3,LINC02156	2074	-0.1028	rs2936550	Exp-GWAS+	NA	NA	NA	NA	NA	56	1
SUSD3	9	95820969	95847420	FAM120A,CENPP,PHF2,FAM120AOS,ANKRD19P,ZNF484,BICD2,IPPK,WNK2	2075	-0.103	rs111725614	Exp-GWAS+	NA	NA	NA	NA	NA	56	1
CUL7	6	43005354	43021683	YIPF3,SLC22A7,DNPH1,SRF,ZNF318,DLK2,ABCC10,CRIP3,PEX6,KLC4,TJAP1,XPO5,PTK7,KLHDC3,RPL7L1,CUL9,C6orf226,RRP36	2076	-0.1033	rs9689583	Exp-GWAS-	NA	NA	NA	NA	NA	56	1
PIK3R2	19	18263972	18281342	MAST3,LSM4,IL12RB1,GDF15,CRLF1,PGPEP1,JUND,ISYNA1,LRRC25,TMEM59L,KXD1,PDE4C,ELL,FKBP8,KLHL26,IFI30	2077	-0.1033	rs11669624	Exp-GWAS-	NA	NA	yes	NA	NA	56	2
LPAR5	12	6728000	6745125	CHD4	2078	-0.1034	rs746979919	Exp-GWAS-	NA	NA	yes	NA	NA	56	2
NOP14-AS1	4	2937272	2952805	MSANTD1,HTT,MFSD10,SH3BP2,RGS12	2079	-0.1035	rs2798225	Exp-GWAS+	NA	NA	NA	NA	NA	56	1
NOL8	9	95059639	95087876	CENPP,ECM2,OGN,ANKRD19P,BICD2,IPPK,MIR4670	2080	-0.1037	rs10120210	Exp-GWAS+	NA	NA	yes	NA	NA	56	2
PILRA	7	99971109	99997719	TAF6,AP4M1,PVRIG,MCM7,GAL3ST4,ZNF3,STAG3,STAG3L5P,LAMTOR4,C7orf61,ZSCAN21,ZCWPW1,ZKSCAN1,OR2AE1,PPP1R35,MBLAC1,AZGP1P1,MEPCE,CNPY4,GJC3,GPC2,AZGP1,NYAP1,TSC22D4,TRIM4,PILRB,PMS2P1	2081	-0.1042	rs4134903	Exp-GWAS+	NA	NA	NA	yes	NA	56	2
UBE2Z	17	46985768	47006418	ZNF652,B4GALNT2,PHOSPHO1,ABI3,LOC102724596,HOXB2,HOXB-AS1,HOXB3,SKAP1	2082	-0.1044	rs16948048	Exp-GWAS+	NA	NA	NA	NA	NA	56	1
ANKRD19P	9	95571892	95600739	CENPP,ECM2,OGN,SUSD3,NOL8,ZNF484,BICD2,IPPK,WNK2,MIR4670	2083	-0.1045	rs10120210	Exp-GWAS+	NA	NA	yes	NA	NA	56	2
DHRS7	14	60610837	60636582	C14orf39,PPM1A,SIX6,SIX1	2084	-0.1046	rs1254321	Exp-GWAS+	NA	NA	yes	NA	NA	56	2
BUB3	10	124913917	124929983	NA	2085	-0.1046	rs705144	Exp-GWAS-	NA	NA	NA	NA	NA	56	1
NUDC	1	27248233	27273362	ARID1A,GPN2,PIGV,RPS6KA1	2086	-0.1049	rs113184243	Exp-GWAS-	NA	NA	yes	NA	NA	56	2
CNTROB	17	7835398	7853237	ALOXE3,DNAH2,HES7,VAMP2,EFNB3,ALOX15B,ALOX12B,TP53,CTC1,KDM6B,GUCY2D	2087	-0.1052	rs58353203	Exp-GWAS+	NA	NA	NA	yes	NA	56	2
MVB12A	19	17516549	17536141	ANKLE1,OCEL1,USHBP1,ABHD8,NR2F6,MRPL34,BST2,GTPBP3,BABAM1,DDA1,PLVAP,SLC27A1	2088	-0.1054	rs7508638	Exp-GWAS-	NA	NA	NA	NA	NA	56	1
URM1	9	131133597	131154295	DNM1,PKN3,ZER1	2089	-0.1056	rs2267958	Exp-GWAS-	NA	NA	NA	NA	NA	56	1
TIE1	1	43766652	43788779	HYI,PTPRF,CDC20,EBNA1BP2,KDM4A,MED8	2090	-0.1061	rs499257	Exp-GWAS+	NA	NA	NA	NA	NA	56	1
KLHL36	16	84682116	84701292	USP10	2091	-0.1061	rs1862794	Exp-GWAS+	NA	NA	yes	NA	NA	55	2
ABCF1	6	30539218	30559299	RPP21,HLA-L,RNF39,HCG17,TRIM31,IER3,HCG21,VARS2,FLOT1,HCG20,HCG18,PPP1R10,TRIM39-RPP21,NRM,TRIM15,TRIM40,GTF2H4,MUC21	2092	-0.1065	rs9394003	Exp-GWAS-	NA	NA	NA	NA	NA	55	1
ANKRD54	22	38226861	38245325	ELFN2,EIF3L,GCAT,TRIOBP,GALR3,LGALS1,CDC42EP1,LGALS2,GGA1,MICALL1	2093	-0.1065	rs133722	Exp-GWAS-	NA	NA	NA	NA	NA	55	1
DTNA	18	32073253	32471808	NOL4	2094	-0.1066	rs12953888	Exp-GWAS-	NA	NA	NA	NA	NA	55	1
GIPC1	19	14588570	14606961	DNAJB1	2095	-0.1067	rs1803768	Exp-GWAS-	NA	NA	yes	NA	NA	55	2
BTNL3	5	180415845	180433727	TRIM41,CTC-338M12.4,TRIM7,TRIM52,TRIM52-AS1,MIR4638,ZFP62	2096	-0.1067	rs11746028	Exp-GWAS-	NA	NA	NA	NA	NA	55	1
WBP2NL	22	42394791	42424479	SREBF2,TCF20,CENPM,PMM1,CCDC134,SMDT1,ACO2,MEI1,MIR33A,TNFRSF13C,CYP2D6,DESI1	2097	-0.1067	rs78290111	Exp-GWAS+	NA	NA	NA	yes	NA	55	2
SLC45A3	1	205626978	205649637	SLC41A1,NUCKS1,PM20D1	2098	-0.1068	rs823154	Exp-GWAS+	NA	NA	yes	NA	NA	55	2
TP53	17	7571719	7590868	PLSCR3,ALOXE3,DNAH2,TMEM256,HES7,VAMP2,EFNB3,TNK1,ALOX15B,TMEM256-PLSCR3,ALOX12B,CNTROB,KDM6B,GUCY2D	2099	-0.1069	rs58353203	NA	NA	yes	NA	yes	NA	55	2
SCAMP4	19	1905397	1926012	KLF16,MKNK2,REEP6,PCSK4,APC2,DAZAP1,REXO1,CSNK1G2,ATP8B3,DOT1L,ADAT3,ABHD17A,MEX3D	2100	-0.107	rs149080927	Exp-GWAS-	NA	NA	yes	NA	NA	55	2
SALL3	18	76740274	76758969	NA	2101	-0.107	rs149579753	NA	NA	NA	NA	yes	yes	55	2
RAC2	22	37621309	37640309	ELFN2,C1QTNF6,LOC105373021,TRIOBP,LGALS1,CDC42EP1,LGALS2,GGA1	2102	-0.1073	rs133722	Exp-GWAS+	NA	NA	NA	NA	NA	55	1
MAPRE1	20	31407759	31438211	DNMT3B,NOL4L,BPIFB1,COMMD7,KIF3B	2103	-0.1073	rs1737894	Exp-GWAS+	NA	NA	yes	NA	NA	55	2
GCM1	6	52991758	53013639	FBXO9,GSTA4,ELOVL5	2104	-0.1074	rs222440	Exp-GWAS-	NA	NA	yes	NA	NA	55	2
TRIM4	7	99488025	99517153	TAF6,AP4M1,PVRIG,MCM7,GAL3ST4,ZNF3,STAG3,STAG3L5P,LAMTOR4,ZSCAN21,ZCWPW1,ZKSCAN1,OR2AE1,MBLAC1,AZGP1P1,CNPY4,GJC3,GPC2,AZGP1,PILRA,PILRB,PMS2P1	2105	-0.1075	rs4134903	Exp-GWAS-	NA	NA	yes	NA	NA	55	2
HNF1A	12	121416345	121440315	SPPL3,C12orf43,ACADS,POP5,MLEC,P2RX4	2106	-0.1076	rs2393717	Exp-GWAS+	NA	NA	NA	yes	NA	55	2
P2RX4	12	121647931	121671909	SPPL3,C12orf43,ACADS,HNF1A	2107	-0.1076	rs2393717	Exp-GWAS+	NA	NA	yes	NA	NA	55	2
OAF	11	120081739	120101043	TRIM29	2108	-0.1077	rs11217648	Exp-GWAS+	NA	NA	NA	NA	NA	55	1
MGME1	20	17949585	17971765	ZNF133,DZANK1,PCSK2,RBBP9,POLR3F	2109	-0.1079	rs78575685	Exp-GWAS-	NA	NA	NA	NA	NA	55	1
PCMTD2	20	62887047	62907579	ZBTB46,OPRL1,RGS19,ZNF512B,ABHD16B,ZBTB46-AS1,TCEA2	2110	-0.108	rs6011155	Exp-GWAS-	NA	NA	NA	NA	NA	55	1
PRPF3	1	150293916	150325704	ECM1,MCL1,RPRD2,MRPS21,ANP32E,TARS2,ADAMTSL4,C1orf54,ARNT,ENSA,CTSK,ADAMTSL4-AS1,CTSS,GOLPH3L,FALEC,APH1A,HORMAD1	2111	-0.1083	rs12403609,rs834233	NA	NA	NA	yes	NA	NA	55	1
EIF4G1	3	184032282	184053146	ECE2,CAMK2N2,VWA5B2,ALG3,AP2M1,PSMD2,EIF2B5	2112	-0.1087	rs865809	NA	NA	yes	NA	yes	NA	55	2
PWWP2B	10	134210703	134231363	STK32C,LINC02870	2113	-0.1091	rs12360525	Exp-GWAS-	NA	NA	yes	NA	NA	55	2
ADORA2B	17	15848230	15879210	NCOR1,TTC19,CENPV,TRPV2,ZSWIM7,PIGL	2114	-0.1094	rs178803	Exp-GWAS-	NA	NA	yes	NA	NA	55	2
PRRG4	11	32851472	32879666	HIPK3,CSTF3	2115	-0.1095	rs10836045	Exp-GWAS+	NA	NA	yes	NA	NA	55	2
ZNF146	19	36705503	36729676	IGFLR1,KMT2B,ZBTB32,COX7A1,PSENEN,U2AF1L4,LIN37,ARHGAP33,ZNF565,PROSER3	2116	-0.1098	rs231591	Exp-GWAS+	NA	NA	NA	NA	NA	55	1
HAVCR2	5	156512842	156536055	CYFIP2,FNDC9,ADAM19,NIPAL4	2117	-0.1098	rs6875509	NA	Protein-GWAS+	NA	NA	NA	NA	55	1
CLN8	8	1711954	1734736	DLGAP2,KBTBD11,MYOM2,ARHGEF10	2118	-0.1105	rs6558506	Exp-GWAS-	NA	NA	NA	NA	NA	55	1
CPNE7	16	89642165	89663654	ANKRD11,CDK10,CHMP1A,DPEP1,FANCA,SPATA33,VPS9D1,LOC105371414,VPS9D1-AS1,ZNF276	2119	-0.1108	rs111878332	Exp-GWAS-	NA	NA	NA	NA	NA	55	1
TRIM35	8	27142402	27168789	EPHX2,PTK2B,MIR6842	2120	-0.111	rs6557996	Exp-GWAS+	NA	NA	yes	NA	NA	55	2
ZNF484	9	95606463	95640320	CENPP,ECM2,OGN,SUSD3,ANKRD19P,BICD2,IPPK,WNK2,MIR4670	2121	-0.1111	rs10120210	Exp-GWAS-	NA	NA	yes	NA	NA	55	2
C3orf35	3	37440967	37476988	EPM2AIP1,GOLGA4,TRANK1,LRRFIP2,ITGA9,LOC152048	2122	-0.1112	rs925649	Exp-GWAS-	NA	NA	yes	NA	NA	55	2
PEX13	2	61244854	61279125	PUS10,USP34,KIAA1841,BCL11A,PAPOLG,SNORA70B	2123	-0.1112	rs2839831	Exp-GWAS-	NA	NA	yes	NA	NA	55	2
DDX43	6	74104550	74127289	EEF1A1,MTO1,KHDC1L	2124	-0.1115	rs3778268	Exp-GWAS-	NA	NA	NA	NA	NA	55	1
ZNF266	19	9523101	9546254	PIN1,OLFM2,ZNF561,ZNF560,ZNF562	2125	-0.1117	rs8108431	Exp-GWAS+	NA	NA	NA	NA	NA	55	1
CTC1	17	8128132	8151374	ALOXE3,DNAH2,HES7,VAMP2,ALOX15B,ALOX12B,CNTROB,KDM6B,GUCY2D	2126	-0.1123	rs58353203	Exp-GWAS-	NA	NA	NA	NA	NA	55	1
BIRC3	11	102188214	102210134	MMP10,TMEM123,ANGPTL5	2127	-0.1127	rs486055	Exp-GWAS+	NA	NA	NA	NA	NA	55	1
PSAT1	9	80912040	80945009	GNAQ	2128	-0.113	rs2378100	Exp-GWAS-	Protein-GWAS+	NA	NA	NA	NA	55	2
ZSCAN31	6	28292513	28324048	ZSCAN12,GPX6,ZKSCAN4,ZKSCAN8,ZSCAN9,ZSCAN23,ZNF165,ZKSCAN3,NKAPL,GPX5,PGBD1	2129	-0.1132	rs12663002	Exp-GWAS+	NA	NA	NA	yes	NA	55	2
SNTA1	20	31995762	32031569	PXMP4,CBFA2T2,ACTL10,ZNF341,E2F1,BPIFB1,CDK5RAP1,CHMP4B	2130	-0.1133	rs117967773	Exp-GWAS-	NA	NA	yes	NA	NA	55	2
YTHDF2	1	29063132	29096287	SRSF4,PTPRU,TMEM200B	2131	-0.1134	rs6670211	Exp-GWAS-	NA	NA	NA	NA	NA	55	1
ZNF890P	7	5160940	5184177	TNRC18,FSCN1,RNF216,ACTB	2132	-0.1136	rs140781391	Exp-GWAS-	NA	NA	NA	NA	NA	55	1
EDN3	20	57875665	57901047	SLMO2-ATP5E,GNAS,NELFCD	2133	-0.1136	rs236706	Exp-GWAS+	NA	NA	yes	NA	NA	55	2
PLVAP	19	17462263	17488151	ANKLE1,OCEL1,USHBP1,ABHD8,NR2F6,MRPL34,BST2,GTPBP3,BABAM1,DDA1,MVB12A,SLC27A1	2134	-0.1137	rs7508638	Exp-GWAS-	NA	NA	yes	NA	NA	55	2
FMNL1	17	43299251	43324685	NMT1,HEXIM1,HEXIM2,DCAKD,C1QL1,GFAP,ADAM11,DBF4B,HIGD1B,GJC1,ARHGAP27,KIF18B,PLEKHM1,LRRC37A4P,PLCD3	2135	-0.1138	rs1053733	Exp-GWAS+	NA	NA	NA	NA	NA	55	1
C12orf49	12	117147975	117175874	FBXW8,MED13L,TESC,LINC00173,MAP1LC3B2,RNFT2	2136	-0.1138	rs17427318,rs7133066	NA	NA	NA	yes	NA	NA	55	1
SETD4	21	37406838	37432824	MORC3,CHAF1B,CBR3,LOC105369306	2137	-0.1139	rs62229372	Exp-GWAS-	NA	NA	NA	NA	NA	55	1
CDA	1	20915589	20945396	EIF4G3,KIF17,PINK1,HP1BP3,MIR1256	2138	-0.1139	rs12125335	Exp-GWAS+	NA	NA	NA	NA	NA	54	1
PLIN3	19	4838352	4867679	PTPRS,KDM4B,UHRF1	2139	-0.114	rs34938743	Exp-GWAS-	NA	NA	yes	NA	NA	54	2
RAPGEF3	12	48128145	48152663	ENDOU,LINC02156	2140	-0.1143	rs2936550	Exp-GWAS+	NA	NA	NA	NA	NA	54	1
SLC4A1AP	2	27886337	27917847	MRPL33,RBKS,ZNF512,GCKR,KRTCAP3,SUPT7L,IFT172,GPN1	2141	-0.1146	rs1881396	Exp-GWAS-	NA	NA	yes	NA	NA	54	2
GLTP	12	110288749	110318346	UBE3B,KCTD10,MMAB	2142	-0.1146	rs7313797	Exp-GWAS-	NA	NA	NA	NA	NA	54	1
UBA5	3	132373289	132396951	NPHP3-AS1,NPHP3,DNAJC13	2143	-0.1147	rs6439371	Exp-GWAS-	NA	NA	NA	NA	NA	54	1
AKR1B15	7	134233861	134264621	EXOC4,AKR1B1	2144	-0.1148	rs7809889	Exp-GWAS-	NA	NA	NA	NA	NA	54	1
NCR3LG1	11	17373346	17398888	PIK3C2A,PLEKHA7,SNORD147	2145	-0.1151	rs370114	Exp-GWAS-	NA	NA	NA	NA	NA	54	1
CTPS1	1	41445367	41478237	SCMH1,NFYC-AS1,HIVEP3,FOXO6	2146	-0.1151	rs12741932	Exp-GWAS+	NA	NA	yes	NA	NA	54	2
HIF1AN	10	102295699	102319755	MRPL43,SEMA4G,SEC31B,LZTS2	2147	-0.1152	rs10883553	Exp-GWAS+	NA	NA	NA	NA	NA	54	1
GGA1	22	38004480	38029571	ELFN2,C1QTNF6,EIF3L,GCAT,TRIOBP,GALR3,LGALS1,CDC42EP1,LGALS2,ANKRD54,RAC2,MICALL1	2148	-0.1153	rs133722	Exp-GWAS+	NA	NA	NA	NA	NA	54	1
PSAP	10	73576054	73611008	DDIT4,DNAJB12,SPOCK2,ASCC1,ANAPC16	2149	-0.1153	rs10740399	NA	Protein-GWAS-	NA	yes	NA	NA	54	2
RHOA	3	49396577	49449409	USP4,C3orf62,BSN,LAMB2,RNF123,GPX1,MST1,IMPDH2,QRICH1,CCDC71,AMT,USP19,GMPPB,TCTA,DALRD3,NICN1,WDR6,P4HTM	2150	-0.1156	rs6778080	Exp-GWAS-	NA	NA	yes	NA	NA	54	2
HOXB3	17	46626231	46659741	SNX11,NFE2L1,CBX1,HOXB2,HOXB-AS1,UBE2Z,SKAP1	2151	-0.1156	rs11654292	Exp-GWAS-	NA	NA	NA	NA	NA	54	1
PANK3	5	167975499	168006373	SLIT3,FBLL1,WWC1,TENM2,MIR12125	2152	-0.1157	rs141080753,rs62383401	NA	NA	NA	yes	NA	NA	54	1
TRPV5	7	142605266	142630843	EPHB6,TMEM139,TRPV6,CASP2	2153	-0.1159	rs11767516	Exp-GWAS+	NA	NA	yes	NA	NA	54	2
IQCD	12	113633250	113658899	NA	2154	-0.1168	rs12297352	Exp-GWAS+	NA	NA	NA	NA	NA	54	1
ERI2	16	20791514	20817794	PDILT,THUMPD1,ACSM3,ACSM1,UMOD	2155	-0.1171	rs4780885	Exp-GWAS-	NA	NA	NA	NA	NA	54	1
SETDB1	1	150898738	150937213	ECM1,MCL1,RPRD2,TARS2,ADAMTSL4,SEMA6C,ARNT,TNFAIP8L2,C1orf56,ENSA,CTSK,ADAMTSL4-AS1,CTSS,GOLPH3L,CERS2,BNIPL,GABPB2,FALEC,LYSMD1,ANXA9,HORMAD1	2156	-0.1171	rs12403609	Exp-GWAS+	NA	NA	yes	NA	NA	54	2
SRPX2	23	99899195	99930785	SYTL4	2157	-0.118	rs5967173	Exp-GWAS+	NA	NA	yes	NA	NA	54	2
API5	11	43333545	43366079	TTC17,HSD17B12,MIR129-2	2158	-0.1182	rs4755720	Exp-GWAS+	NA	NA	NA	NA	NA	54	1
LSM12	17	42112002	42144955	GPATCH8,FZD2,ASB16,TMUB2,ASB16-AS1,MPP2,SLC25A39,GRN,FAM171A2,HDAC5,LOC105371789,MPP3,G6PC3,DUSP3,UBTF	2159	-0.12	rs2523162	Exp-GWAS+	NA	NA	yes	NA	NA	54	2
PMFBP1	16	72152995	72206349	HP,LINC01572	2160	-0.1206	rs62052918	Exp-GWAS+	NA	NA	yes	NA	NA	54	2
PIK3CG	7	106505726	106549425	COG5,HBP1,PRKAR2B	2161	-0.1206	rs12112877	Exp-GWAS+	NA	NA	yes	NA	NA	54	2
BBS2	16	56518256	56553936	GNAO1,MT1L,AMFR,MIR3935	2162	-0.1213	rs2032924	Exp-GWAS-	NA	NA	NA	NA	NA	54	1
COMMD7	20	31290492	31331814	DNMT3B,NOL4L,PLAGL2,MAPRE1,KIF3B	2163	-0.1216	rs1737894	Exp-GWAS+	NA	NA	yes	NA	NA	54	2
CDK5RAP1	20	31946644	31989375	PXMP4,CBFA2T2,ACTL10,ZNF341,E2F1,BPIFB1,SNTA1,CHMP4B	2164	-0.1225	rs117967773	Exp-GWAS-	NA	NA	yes	NA	NA	54	2
CHMP4B	20	32399153	32442172	PXMP4,CBFA2T2,EIF2S2,RALY,ACTL10,ZNF341,E2F1,SNTA1,CDK5RAP1	2165	-0.1229	rs117967773	Exp-GWAS+	NA	NA	yes	NA	NA	54	2
ZNF560	19	9577030	9609292	PIN1,OLFM2,ZNF561,ZNF266,ZNF562	2166	-0.1237	rs8108431	Exp-GWAS+	NA	NA	NA	NA	NA	54	1
TRIM62	1	33610999	33647644	PHC2,RNF19B,FNDC5,A3GALT2,AK2,ZNF362,HPCA,S100PBP,MIR3605	2167	-0.1239	rs11061	Exp-GWAS-	NA	NA	yes	NA	NA	54	2
ESR1	6	152011630	152424409	CCDC170,RMND1,SYNE1,ARMT1	2168	-0.124	rs2813536,rs6933660,rs6935288	NA	NA	yes	NA	NA	NA	54	1
SNRNP40	1	31732414	31769635	NKAIN1,FABP3,ZCCHC17,SDC3,SERINC2	2169	-0.124	rs16834280	Exp-GWAS-	NA	NA	yes	NA	NA	54	2
KBTBD11	8	1921842	1955102	DLGAP2,CLN8,MYOM2,ARHGEF10	2170	-0.1243	rs6558506	Exp-GWAS-	NA	NA	NA	NA	NA	54	1
CYP27A1	2	219646869	219680016	PTPRN,DNAJB2,ATG9A,ANKZF1,GLB1L,NHEJ1	2171	-0.1246	rs11886864	Exp-GWAS+	NA	NA	NA	NA	NA	54	1
UHMK1	1	162466963	162499419	HSD17B7,UAP1,CCDC190	2172	-0.1248	rs2343506	Exp-GWAS-	NA	NA	NA	NA	NA	54	1
ADSL	22	40742503	40783493	XPNPEP3,ST13,DNAJB7,MCHR1	2173	-0.1248	rs138354	Exp-GWAS-	NA	NA	NA	NA	NA	54	1
FMO5	1	146655883	146697230	NBPF13P,CHD1L,PRKAB2	2174	-0.1248	rs56864370	Exp-GWAS-	NA	NA	yes	NA	NA	54	2
ZNF562	19	9752482	9785776	PIN1,OLFM2,ZNF561,ZNF266,ZNF560	2175	-0.1251	rs8108431	Exp-GWAS+	NA	NA	NA	NA	NA	54	1
TBX19	1	168250114	168283664	SFT2D2,DPT	2176	-0.1251	rs4656149	Exp-GWAS+	NA	NA	yes	NA	NA	54	2
LTBP4	19	41099071	41135725	MAP3K10,AKT2,TTC9B,SERTAD1,C19orf47,PLD3	2177	-0.1253	rs339526	Exp-GWAS-	NA	NA	NA	NA	NA	54	1
DPT	1	168664705	168698444	SFT2D2,TBX19	2178	-0.1254	rs4656149	Exp-GWAS-	NA	NA	NA	NA	NA	54	1
TMEM62	15	43425312	43477342	TP53BP1,ZSCAN29,UBR1,MAP1A,TUBGCP4,CKMT1B,CCNDBP1,ADAL,TGM7,STRC	2179	-0.1259	rs506120	Exp-GWAS+	NA	NA	yes	NA	NA	54	2
EEF1AKMT2	10	126446402	126480456	CTBP2,ZRANB1,LHPP,FAM53B,MIR4296	2180	-0.1265	rs28414241,rs2938001	NA	NA	NA	yes	NA	NA	54	1
SLC27A1	19	17581332	17616977	ANKLE1,OCEL1,USHBP1,ABHD8,NR2F6,MRPL34,BST2,GTPBP3,BABAM1,DDA1,MVB12A,PLVAP	2181	-0.1266	rs7508638	Exp-GWAS-	NA	NA	NA	NA	NA	54	1
SDC3	1	31342312	31381605	NKAIN1,FABP3,ZCCHC17,SNRNP40	2182	-0.1268	rs16834280	Exp-GWAS-	NA	NA	NA	NA	NA	54	1
NUP88	17	5288152	5323059	ENO3,ZNF232,CHRNE,MINK1,INCA1,USP6,GP1BA,SPAG7,ZNF594,KIF1C,SLC52A1,SLC25A11,RPAIN,ZFP3,SCIMP,RNF167,DHX33,MIS12,NLRP1,KIF1C-AS1,PFN1,CAMTA2	2183	-0.1272	rs421809	Exp-GWAS-	NA	NA	NA	yes	NA	54	2
SEC31B	10	102246403	102279618	MRPL43,SEMA4G,HIF1AN,LZTS2	2184	-0.1273	rs10883553	Exp-GWAS+	NA	NA	NA	NA	NA	54	1
KLHL26	19	18747837	18782531	MAST3,LSM4,GDF15,CRLF1,PGPEP1,JUND,ISYNA1,LRRC25,TMEM59L,KXD1,PDE4C,ELL,FKBP8,CRTC1,PIK3R2,IFI30	2185	-0.1284	rs10221489	Exp-GWAS+	NA	NA	NA	yes	NA	53	2
HNRNPLL	2	38789110	38830070	SOS1,GEMIN6,DHX57,GALM	2186	-0.1288	rs3112198	Exp-GWAS+	NA	NA	yes	NA	NA	53	2
RABGAP1L	1	174128657	174964445	DARS2,GAS5-AS1,SERPINC1,RABGAP1L-DT,ANKRD45	2187	-0.129	rs6661868	Exp-GWAS-	NA	yes	NA	yes	NA	53	3
ACSS2	20	33462765	33515769	TP53INP2,NCOA6,GGT7,EDEM2,PROCR,MAP1LC3A,MYH7B	2188	-0.1291	rs6058107	Exp-GWAS+	NA	NA	yes	NA	NA	53	2
LY96	8	74903563	74941314	GDAP1,TMEM70,UBE2W	2189	-0.1293	rs6987150	Exp-GWAS-	NA	NA	NA	NA	NA	53	1
ATG4B	2	242577107	242613272	NA	2190	-0.1294	rs35426986	NA	NA	yes	NA	yes	NA	53	2
HPGDS	4	95219685	95263987	SMARCAD1,PDLIM5	2191	-0.1294	rs2664871	Exp-GWAS+	NA	NA	yes	NA	NA	53	2
S100PBP	1	33283042	33324480	PHC2,RNF19B,FNDC5,A3GALT2,AK2,ZNF362,HPCA,TRIM62,MIR3605	2192	-0.1302	rs11061	Exp-GWAS+	NA	NA	NA	NA	NA	53	1
MICALL1	22	38302303	38338829	ELFN2,EIF3L,GCAT,TRIOBP,GALR3,LGALS1,CDC42EP1,LGALS2,ANKRD54,GGA1	2193	-0.1304	rs133722	Exp-GWAS+	NA	NA	NA	NA	NA	53	1
ZNF605	12	133494891	133532892	FBRSL1	2194	-0.1307	rs9737965	Exp-GWAS+	NA	NA	NA	NA	NA	53	1
PITPNA	17	1421011	1466086	SMG6,DPH1,OVCA2,RPA1,HIC1,MIR22HG,WDR81	2195	-0.131	rs112491239	Exp-GWAS-	NA	NA	NA	NA	NA	53	1
AKAP8L	19	15490860	15529799	AKAP8,WIZ,BRD4	2196	-0.1312	rs887898	Exp-GWAS+	NA	NA	yes	NA	NA	53	2
NOD2	16	50727516	50766986	BRD7,SALL1	2197	-0.1314	rs62028293	Exp-GWAS+	NA	NA	NA	NA	NA	53	1
RPS6KA1	1	26856251	26901516	ARID1A,GPN2,PIGV,NUDC	2198	-0.1315	rs113184243	Exp-GWAS-	NA	NA	yes	NA	NA	53	2
P4HA2	5	131525839	131563546	IRF1,PDLIM4,RAD50,ACSL6,IL13	2199	-0.132	rs2070729	Exp-GWAS-	NA	NA	yes	NA	NA	53	2
PI4KAP2	22	21827286	21871780	PPM1F,SDF2L1,CCDC116,TOP3B,PPIL2,YDJC,YPEL1,MAPK1,TMEM191C	2200	-0.1324	rs240064	Exp-GWAS-	NA	NA	NA	NA	NA	53	1
UTP18	17	49337906	49375294	NME2,NME1-NME2,NME1,LINC02073	2201	-0.1328	rs9635759	Exp-GWAS+	NA	NA	NA	NA	NA	53	1
CPNE3	8	87526663	87573726	WWP1,RMDN1,SLC7A13	2202	-0.1328	rs7460802	Exp-GWAS-	NA	NA	yes	NA	NA	53	2
IFT172	2	27667243	27712610	MRPL33,RBKS,ZNF512,GCKR,KRTCAP3,SUPT7L,SLC4A1AP,PREB,GPN1	2203	-0.1329	rs1881396	Exp-GWAS+	NA	NA	yes	NA	NA	53	2
LANCL1	2	211295972	211341499	RPE	2204	-0.1329	rs2302539	Exp-GWAS+	NA	NA	NA	NA	NA	53	1
PARP12	7	139723548	139762751	KDM7A	2205	-0.1336	rs8192865	Exp-GWAS+	NA	NA	yes	NA	NA	53	2
PDCD11	10	105156382	105206051	NT5C2,CNNM2,TAF5,AS3MT,PCGF6,INA	2206	-0.1338	rs1926034	Exp-GWAS-	NA	NA	yes	NA	NA	53	2
HEATR3	16	50099880	50141183	BRD7	2207	-0.1338	rs62028293	Exp-GWAS+	NA	NA	NA	NA	NA	53	1
SRCAP	16	30710491	30752730	KAT8,FBXL19-AS1,CD2BP2,VKORC1,BCKDK,PRSS53,ZNF646,RNF40,FUS,PRR14,ORAI3,ZNF629,PRSS36,BCL7C,HSD3B7,PHKG2,ZNF668,SETD1A	2208	-0.1344	rs56404782	Exp-GWAS-	NA	NA	yes	NA	NA	53	2
MORC2	22	31321116	31364760	OSBP2,MORC2-AS1,SEC14L3,PATZ1,SMTN,LOC107985544	2209	-0.1347	rs5753383	Exp-GWAS+	NA	NA	yes	NA	NA	53	2
PDGFRB	5	149493401	149535408	HMGXB3,TCOF1,SLC26A2,TIGD6,CSF1R	2210	-0.1349	rs58861317	NA	Protein-GWAS+	NA	yes	NA	NA	53	2
KL	13	33590560	33640280	PDS5B,LINC00423,N4BP2L2	2211	-0.1355	rs7983267	Exp-GWAS+	NA	NA	yes	NA	NA	53	2
PALM	19	708934	748329	RNF126,POLR2E	2212	-0.1358	rs61754469	Exp-GWAS+	NA	NA	NA	NA	NA	53	1
LDHC	11	18433864	18473610	GTF2H1,LDHA,HPS5,PTPN5	2213	-0.1359	rs4756961	Exp-GWAS+	NA	NA	NA	NA	NA	53	1
SECISBP2	9	91933414	91974578	GADD45G,SEMA4D,UNQ6494,CKS2	2214	-0.1359	rs11265835	Exp-GWAS-	NA	NA	NA	NA	NA	53	1
HP1BP3	1	21066758	21113800	EIF4G3,ECE1,KIF17,PINK1,CDA,MIR1256	2215	-0.1367	rs12125335	Exp-GWAS-	NA	NA	yes	NA	NA	53	2
BICD2	9	95473644	95527115	CENPP,ECM2,OGN,SUSD3,NOL8,ANKRD19P,ZNF484,IPPK,WNK2,MIR4670	2216	-0.137	rs10120210	Exp-GWAS-	NA	NA	yes	NA	NA	53	2
CYP46A1	14	100150634	100193638	DEGS2,EVL,BCL11B,HHIPL1	2217	-0.1374	rs35604463,rs7157984	NA	NA	NA	yes	NA	NA	53	1
CUL9	6	43149933	43192325	YIPF3,SLC22A7,GTPBP2,MAD2L1BP,DNPH1,SRF,ZNF318,DLK2,MRPS18A,ABCC10,CRIP3,PEX6,KLC4,TJAP1,XPO5,PTK7,KLHDC3,RPL7L1,CUL7,C6orf226,RRP36	2218	-0.1377	rs9689583	Exp-GWAS-	NA	NA	NA	yes	NA	53	2
NPHP3	3	132399452	132441253	NPHP3-AS1,UBA5,DNAJC13	2219	-0.1387	rs6439371	Exp-GWAS+	NA	NA	NA	NA	NA	53	1
CCDC152	5	42756919	42802541	GHR,ZNF131,NIM1K,ANXA2R	2220	-0.1389	rs35375873	Exp-GWAS+	NA	NA	NA	NA	NA	53	1
SP110	2	231032008	231084699	TRIP12,FBXO36,DNER	2221	-0.1402	rs9678602	Exp-GWAS+	NA	NA	yes	NA	NA	53	2
MADD	11	47290925	47351582	PACSIN3,AGBL2,CELF1,RAPSN,SLC39A13,ARFGAP2,MTCH2,C1QTNF4,NDUFS3,DDB2,NUP160,CKAP5,FAM180B,PSMC3,PTPMT1,C11orf49,KBTBD4,ACP2,NR1H3,MYBPC3	2222	-0.1406	rs12361415	Exp-GWAS+	NA	NA	NA	yes	NA	53	2
HPS5	11	18300216	18343721	GTF2H1,LDHA,LDHC,PTPN5	2223	-0.1409	rs4756961	Exp-GWAS+	NA	NA	NA	NA	NA	53	1
IPPK	9	95375464	95432413	CENPP,ECM2,OGN,SUSD3,NOL8,ANKRD19P,ZNF484,BICD2,MIR4670	2224	-0.1416	rs10120210	Exp-GWAS-	NA	NA	yes	NA	NA	53	2
NDFIP1	5	141488343	141534005	SPRY4	2225	-0.142	rs10691892	Exp-GWAS+	NA	NA	NA	NA	NA	53	1
PDE6B	4	619362	664681	PIGG,LOC100129917,MYL5,PCGF3,GAK,CPLX1	2226	-0.142	rs13147679	Exp-GWAS+	NA	NA	NA	NA	NA	53	1
SMAD5	5	135468533	135518422	NA	2227	-0.1421	rs12517283	NA	NA	yes	NA	yes	NA	53	2
DKK3	11	11984542	12030917	USP47	2228	-0.1427	rs34718245	Exp-GWAS+	Protein-GWAS-	NA	NA	NA	NA	53	2
REEP5	5	112212081	112257924	DCP2,APC,MCC	2229	-0.1427	rs6882155	Exp-GWAS-	NA	NA	yes	NA	NA	53	2
KIF3B	20	30865453	30922814	DNMT3B,NOL4L,PLAGL2,MAPRE1,COMMD7,TM9SF4,HCK	2230	-0.1428	rs1737894	Exp-GWAS+	NA	NA	yes	NA	NA	53	2
FAM66A	8	12219527	12268510	LONRF1,FAM90A25P,MIR3926-1	2231	-0.143	rs73202639	Exp-GWAS+	NA	NA	NA	NA	NA	53	1
TM9SF4	20	30697516	30755059	NOL4L,PLAGL2,KIF3B,HCK	2232	-0.143	rs1737894	Exp-GWAS+	NA	NA	yes	NA	NA	52	2
PAPOLG	2	60983402	61029221	PUS10,USP34,KIAA1841,BCL11A,PEX13	2233	-0.1435	rs6545816	Exp-GWAS+	NA	NA	NA	NA	NA	52	1
ZNF544	19	58740046	58788861	ZNF446,ZNF584,SLC27A5,ZNF274,ZNF324B,TRIM28,ZNF132,ZNF135,ZSCAN1,ZNF837	2234	-0.1443	rs882609	Exp-GWAS-	NA	NA	NA	NA	NA	52	1
ZFYVE1	14	73436158	73493814	DCAF4,RBM25,DPF3,PAPLN,PSEN1,NUMB	2235	-0.1448	rs3832967	Exp-GWAS+	NA	NA	yes	NA	NA	52	2
CIR1	2	175212749	175260440	OLA1,SP3,SCRN3,GPR155,SP9,CHN1,LINC01960,LINC01305	2236	-0.1454	rs72919397,rs7582977	NA	NA	NA	yes	NA	NA	52	1
RBFOX3	17	77085426	77512230	CBX4,CCDC40,TBC1D16,ENPP7,CBX8,LINC01977	2237	-0.1456	rs12945356,rs7218751,rs875731	NA	NA	yes	NA	NA	NA	52	1
IQCE	7	2598605	2654368	MAD1L1,NUDT1,SNX8,BRAT1,CHST12,LFNG,SNORA114	2238	-0.1458	rs1860826	Exp-GWAS+	NA	NA	NA	NA	NA	52	1
VIPR1	3	42530790	42579065	CCK,NKTR	2239	-0.1462	rs10460960	Exp-GWAS-	NA	NA	NA	NA	NA	52	1
SH3BP2	4	2794811	2842823	MSANTD1,HTT,MFSD10,NOP14-AS1,RGS12	2240	-0.1464	rs2798225	NA	Protein-GWAS+	NA	NA	NA	NA	52	1
ACO2	22	41865120	41924978	SREBF2,EP300,TEF,CENPM,PMM1,CCDC134,L3MBTL2,TOB2,CHADL,WBP2NL,RANGAP1,MEI1,MIR33A,TNFRSF13C,DESI1	2241	-0.1465	rs78290111	Exp-GWAS+	NA	NA	NA	NA	NA	52	1
PSD2	5	139175392	139224051	CXXC5,HBEGF,DNAJC18,CYSTM1	2242	-0.1467	rs12520398	Exp-GWAS+	NA	NA	NA	NA	NA	52	1
RANGAP1	22	41640782	41698373	EP300,TEF,XPNPEP3,PMM1,CCDC134,L3MBTL2,ST13,TOB2,CHADL,ACO2,MEI1,DNAJB7,DESI1	2243	-0.1467	rs138354	Exp-GWAS-	NA	NA	NA	NA	NA	52	1
BBS4	15	72978519	73030817	NEO1,ADPGK-AS1	2244	-0.1471	rs2415168	Exp-GWAS-	NA	NA	NA	yes	NA	52	2
PCBD2	5	134240820	134298334	CAMLG,JADE2,TXNDC15,SAR1B,C5orf24,SEC24A,CDKN2AIPNL,CATSPER3	2245	-0.1482	rs13179411	Exp-GWAS+	NA	NA	NA	NA	NA	52	1
BRD7	16	50349867	50402899	NOD2,HEATR3,ADCY7	2246	-0.1493	rs62028293	Exp-GWAS+	NA	NA	NA	NA	NA	52	1
TTI1	20	36611422	36661858	VSTM2L,BPI,RALGAPB,CTNNBL1,RPRD1B,BLCAP	2247	-0.1495	rs62201728	Exp-GWAS+	NA	NA	yes	NA	NA	52	2
LOC101928404	1	163131464	163182813	HSD17B7,RGS4,RGS5,NUF2,CCDC190	2248	-0.1497	rs2343506,rs2842008	NA	NA	NA	yes	NA	NA	52	1
SEC23B	20	18488125	18542059	ZNF133,DTD1,DZANK1,RBBP9,POLR3F	2249	-0.1498	rs78575685	Exp-GWAS+	NA	NA	NA	yes	NA	52	2
KDM4A	1	44115819	44171189	ARTN,SLC6A9,HYI,B4GALT2,IPO13,PTPRF,CDC20,EBNA1BP2,TIE1,MED8	2250	-0.15	rs499257	NA	NA	yes	NA	yes	NA	52	2
DYNC1I2	2	172543978	172606668	SLC25A12,METAP1D,CYBRD1,METTL8,DCAF17,DLX2	2251	-0.15	rs2271758	Exp-GWAS-	NA	NA	yes	NA	NA	52	2
MRAP2	6	84743490	84800600	SNAP91	2252	-0.1515	rs11756746	Exp-GWAS-	NA	NA	NA	NA	NA	52	1
UHRF1	19	4903091	4962165	PTPRS,KDM4B,PLIN3	2253	-0.1533	rs34938743	Exp-GWAS+	NA	NA	yes	NA	NA	52	2
TMTC2	12	83080684	83528645	METTL25,CCDC59	2254	-0.1542	rs34765930	NA	NA	yes	yes	NA	NA	52	2
SLC1A3	5	36606456	36688436	NIPBL	2255	-0.1553	rs159755	Exp-GWAS-	NA	NA	yes	NA	NA	52	2
NEK4	3	52742464	52804965	NISCH,ITIH4,MUSTN1,SEMA3G,DNAH1,BAP1,ITIH4-AS1,GNL3,NT5DC2,ITIH1,RFT1	2256	-0.1568	rs3774358	Exp-GWAS+	NA	NA	NA	yes	NA	52	2
TMEM123	11	102267062	102323496	MMP10,BIRC3,ANGPTL5	2257	-0.1583	rs486055	Exp-GWAS-	NA	NA	NA	NA	NA	52	1
BCL7C	16	30844946	30905398	KAT8,FBXL19-AS1,CD2BP2,VKORC1,BCKDK,PRSS53,ZNF646,RNF40,FUS,PRR14,ORAI3,ZNF629,PRSS36,SRCAP,HSD3B7,PHKG2,ZNF668,SETD1A	2258	-0.1585	rs56404782	Exp-GWAS-	NA	NA	yes	NA	NA	52	2
CSF1R	5	149432853	149492935	HMGXB3,TCOF1,SLC26A2,TIGD6,PDGFRB	2259	-0.1587	rs58861317	Exp-GWAS+	NA	NA	yes	NA	NA	52	2
AMFR	16	56395363	56459457	GNAO1,MT1L,BBS2,MIR3935	2260	-0.1588	rs2032924	Exp-GWAS+	NA	NA	NA	NA	NA	52	1
PLA2G4C	19	48551099	48614109	FAM83E,ZNF541,SPACA4,SULT2B1	2261	-0.1593	rs2974224	Exp-GWAS+	NA	NA	NA	NA	NA	52	1
RPRD1B	20	36662147	36720766	VSTM2L,BPI,RALGAPB,CTNNBL1,TTI1	2262	-0.1603	rs62201728	Exp-GWAS+	NA	NA	yes	NA	NA	52	2
ZNF565	19	36673186	36736830	IGFLR1,KMT2B,ZBTB32,COX7A1,PSENEN,U2AF1L4,LIN37,ARHGAP33,ZNF146,PROSER3	2263	-0.1619	rs231591	Exp-GWAS-	NA	NA	NA	NA	NA	52	1
ETV5	3	185764102	185826878	TRA2B	2264	-0.1635	rs2300922	Exp-GWAS-	NA	NA	NA	NA	NA	52	1
GALNT5	2	158114216	158175003	NA	2265	-0.164	rs141730883	NA	NA	NA	NA	yes	yes	52	2
ACSL6	5	131285665	131347761	IRF1,PDLIM4,P4HA2,SLC22A4	2266	-0.1641	rs2070729	Exp-GWAS+	NA	NA	yes	NA	NA	52	2
GALM	2	38893255	38961907	SOS1,GEMIN6,DHX57,HNRNPLL	2267	-0.1654	rs3112198	Exp-GWAS+	NA	NA	yes	NA	NA	52	2
SCUBE2	11	9041022	9113146	TRIM66,STK33,AKIP1,KRT8P41,NRIP3	2268	-0.1668	rs10840099	Exp-GWAS+	NA	NA	NA	NA	NA	52	1
HHIPL1	14	100070874	100136675	DEGS2,EVL,BCL11B,CYP46A1	2269	-0.1675	rs35604463,rs7157984	NA	NA	NA	yes	NA	NA	52	1
PCGF3	4	699620	764768	PIGG,LOC100129917,CTBP1,MYL5,PDE6B,GAK,CPLX1	2270	-0.1682	rs13147679	Exp-GWAS+	NA	NA	yes	NA	NA	52	2
PTPN5	11	18749474	18814268	GTF2H1,LDHA,LDHC,HPS5,TSG101	2271	-0.169	rs4756961	NA	NA	NA	NA	yes	yes	52	2
MORN1	1	2252691	2322993	SKI,FAAP20	2272	-0.1696	rs2459998	Exp-GWAS-	NA	NA	yes	NA	NA	52	2
EBF4	20	2673425	2740754	NOP56,TMC2,IDH3B,MIR1292,PCED1A	2273	-0.1713	rs6050911	Exp-GWAS-	NA	NA	yes	NA	NA	52	2
CCAR1	10	70480995	70552134	SRGN,TET1,DNA2,HK1,SLC25A16,RUFY2,ATOH7,HKDC1	2274	-0.1724	rs949692	Exp-GWAS-	NA	NA	yes	NA	NA	52	2
CYSTM1	5	139554772	139623374	SLC4A9,CXXC5,HBEGF,CD14,WDR55,SRA1,PSD2,NDUFA2,TMCO6,ZMAT2,HARS2,IK	2275	-0.173	rs12520398	Exp-GWAS-	NA	NA	NA	NA	NA	52	1
CLIP4	2	29320541	29397581	WDR43,SPDYA,PLB1,TRMT61B,PPP1CB	2276	-0.1765	rs6753809	Exp-GWAS+	NA	NA	yes	NA	NA	52	2
GDPD4	11	76927602	77012711	RSF1,AQP11,CLNS1A	2277	-0.177	rs11237265	Exp-GWAS+	NA	NA	NA	NA	NA	52	1
RAD54L2	3	51572734	51702676	MANF,RBM15B,TEX264,DCAF1	2278	-0.1781	rs146370649	Exp-GWAS-	NA	NA	NA	NA	NA	52	1
NCAPG2	7	158423860	158497495	PTPRN2,MIR595	2279	-0.1794	rs4909289	Exp-GWAS+	NA	NA	NA	NA	NA	51	1
GK	23	30671475	30749579	MAGEB3,NR0B1,CXorf21	2280	-0.1805	rs5972142,rs72625550	NA	NA	NA	yes	NA	NA	51	1
ACSM1	16	20634558	20709110	PDILT,THUMPD1,ACSM3,ERI2,UMOD,DCUN1D3	2281	-0.1808	rs4780885	Exp-GWAS-	NA	NA	NA	NA	NA	51	1
PSEN1	14	73603214	73690399	DCAF4,RBM25,DPF3,PAPLN,ZFYVE1,NUMB	2282	-0.1838	rs3832967	Exp-GWAS-	NA	NA	yes	NA	NA	51	2
ELOVL5	6	53132195	53213977	FBXO9,GSTA4,GCM1	2283	-0.1864	rs222440	Exp-GWAS+	NA	NA	yes	NA	NA	51	2
PTPRU	1	29563033	29653312	SRSF4,YTHDF2,TMEM200B	2284	-0.1888	rs6670211	NA	NA	NA	NA	yes	yes	51	2
TC2N	14	92246089	92333880	CCDC88C,PPP4R3A	2285	-0.1907	rs3742654	Exp-GWAS-	NA	NA	yes	NA	NA	51	2
NLRP1	17	5404715	5487829	ZNF232,USP6,ZNF594,KIF1C,SLC52A1,RPAIN,ZFP3,SCIMP,WSCD1,DHX33,MIS12,NUP88,KIF1C-AS1	2286	-0.1908	rs421809	Exp-GWAS-	NA	NA	NA	NA	NA	51	1
FAM228B	2	24299702	24392507	KLHL29,NCOA1,ATAD2B,MFSD2B,FKBP1B,UBXN2A,TP53I3,FAM228A	2287	-0.1914	rs150821390	Exp-GWAS+	NA	NA	NA	NA	NA	51	1
GAK	4	843064	926104	PIGG,LOC100129917,CTBP1,MYL5,PDE6B,PCGF3,CPLX1	2288	-0.1918	rs13147679	Exp-GWAS+	NA	NA	yes	NA	NA	51	2
DNAH14	1	225117376	225586988	ENAH,TMEM63A,LBR	2289	-0.1922	rs10915840	Exp-GWAS-	NA	NA	NA	yes	NA	51	2
NHEJ1	2	219940045	220025587	PTPRN,DNAJB2,ATG9A,ANKZF1,GLB1L,CYP27A1,INHA,DNPEP	2290	-0.1938	rs11886864	NA	Protein-GWAS-	NA	yes	NA	NA	51	2
MCC	5	112357802	112824150	DCP2,YTHDC2,APC,REEP5	2291	-0.1979	rs6882155	NA	NA	NA	yes	NA	yes	51	2
MEI1	22	42095506	42195458	SREBF2,TEF,TCF20,CENPM,PMM1,CCDC134,L3MBTL2,SMDT1,TOB2,CHADL,WBP2NL,ACO2,RANGAP1,MIR33A,TNFRSF13C,CYP2D6,DESI1	2292	-0.1995	rs78290111	Exp-GWAS+	NA	NA	NA	NA	NA	51	1
BTBD7	14	93703895	93799382	UNC79,COX8C	2293	-0.2007	rs10142298	Exp-GWAS+	NA	NA	yes	NA	NA	51	2
UBE2W	8	74692330	74791097	GDAP1,TMEM70,LY96	2294	-0.2099	rs6987150	Exp-GWAS-	NA	NA	NA	NA	NA	51	1
MYOM2	8	1993160	2093380	DLGAP2,CLN8,KBTBD11,ARHGEF10,DLGAP2-AS1	2295	-0.2127	rs6558506	Exp-GWAS+	NA	NA	NA	NA	NA	51	1
LNPEP	5	96271783	96373217	ERAP2,CAST,ERAP1,LOC101929710	2296	-0.2142	rs12514158	Exp-GWAS+	NA	NA	NA	NA	NA	51	1
NNT	5	43602776	43707498	ZNF131,NIM1K	2297	-0.2169	rs35375873	Exp-GWAS+	NA	NA	NA	yes	NA	51	2
RHOU	1	228780393	228882416	TRIM17,C1orf35	2298	-0.2184	rs472594	Exp-GWAS-	NA	NA	NA	NA	NA	51	1
CAMK1D	10	12391545	12877545	MIR4480,SEC61A2	2299	-0.2231	rs11257839	Exp-GWAS-	NA	NA	NA	NA	yes	51	2
NRP2	2	206547224	206662855	INO80D,PARD3B,GPR1,NDUFS1	2300	-0.2269	rs184033703	NA	Protein-GWAS-	NA	NA	NA	NA	51	1
SCP2	1	53392947	53517370	GPX7,ECHDC2	2301	-0.2283	rs17365357	Exp-GWAS-	NA	NA	NA	NA	NA	51	1
SAMD12	8	119144063	119634202	EXT1	2302	-0.2291	rs17430126	Exp-GWAS+	NA	NA	NA	NA	NA	51	1
RNFT2	12	117176095	117291436	FBXW8,MED13L,TESC,LINC00173,MAP1LC3B2,C12orf49	2303	-0.2292	rs17427318,rs7133066	NA	NA	NA	yes	NA	NA	51	1
TRIM33	1	114935411	115053824	AMPD1	2304	-0.2293	rs11585780	NA	NA	yes	NA	yes	NA	51	2
PPP1R16B	20	37434339	37551667	BPI,ARHGAP40,RALGAPB,SLC32A1	2305	-0.2368	rs36093651	Exp-GWAS-	NA	NA	yes	NA	NA	51	2
KIAA2012	2	202937977	203069911	SUMO1,NOP58,FAM117B,BMPR2	2306	-0.2382	rs6753802	NA	NA	NA	NA	yes	yes	51	2
EPG5	18	43427573	43547295	NA	2307	-0.2402	rs2430887	Exp-GWAS-	NA	NA	NA	NA	NA	51	1
DNAJC13	3	132136345	132257876	NPHP3-AS1,UBA5,NPHP3	2308	-0.2439	rs6439371	NA	NA	yes	NA	yes	NA	51	2
KATNAL2	18	44497556	44628614	HDHD2,SKOR2,PIAS2,IER3IP1	2309	-0.2464	rs2668767	Exp-GWAS-	NA	NA	NA	yes	NA	51	2
NSF	17	44668034	44834830	KANSL1,LRRC37A2,KANSL1-AS1,LRRC37A,ARL17A	2310	-0.2465	rs2532387	Exp-GWAS+	Protein-GWAS-	NA	NA	NA	NA	51	2
FAM53B	10	126307860	126432947	CTBP2,ZRANB1,LHPP,EEF1AKMT2,MIR4296	2311	-0.2467	rs28414241,rs2938001	NA	NA	NA	yes	NA	NA	51	1
WNK2	9	95947211	96082854	FAM120A,PHF2,FAM120AOS,SUSD3,ANKRD19P,ZNF484,BICD2	2312	-0.2472	rs111725614	Exp-GWAS+	NA	NA	NA	NA	NA	51	1
RGS12	4	3315873	3441640	MSANTD1,HTT,MFSD10,NOP14-AS1,SH3BP2	2313	-0.2491	rs2798225	Exp-GWAS-	NA	NA	NA	yes	NA	51	2
HIBADH	7	27565060	27702502	TAX1BP1,JAZF1	2314	-0.2501	rs28521509	Exp-GWAS+	NA	NA	yes	NA	NA	51	2
FAAH2	23	57313109	57515629	NBDY	2315	-0.2513	rs6611574	Exp-GWAS-	NA	NA	yes	NA	NA	51	2
SLC24A3	20	19193285	19703570	CRNKL1,DTD1,LOC100130264,CFAP61	2316	-0.2514	rs6046015,rs6136820	NA	NA	NA	NA	NA	yes	51	1
FARS2	6	5261250	5771825	RPP40,LYRM4-AS1,F13A1,NRN1	2317	-0.2531	rs11377737,rs9285969	NA	NA	yes	NA	NA	NA	51	1
SULF2	20	46286149	46415360	NA	2318	-0.2539	rs3810526	NA	NA	NA	NA	yes	yes	51	2
SUSD1	9	114803062	114937577	ZNF483,PTGR1,GNG10,LRRC37A5P	2319	-0.2544	rs7852169	Exp-GWAS+	NA	NA	NA	NA	NA	51	1
CFDP1	16	75327607	75467401	TERF2IP,TMEM231,GABARAPL2,ADAT1,DUXB	2320	-0.2581	rs2903096	Exp-GWAS-	NA	NA	yes	NA	NA	51	2
ARHGEF10	8	1772091	1906807	DLGAP2,CLN8,KBTBD11,MYOM2,DLGAP2-AS1	2321	-0.2582	rs6558506	Exp-GWAS+	NA	NA	NA	NA	NA	51	1
C4orf45	4	159814285	159956381	ETFDH,PPID,FNIP2,RAPGEF2	2322	-0.2593	rs7664704	NA	NA	NA	NA	yes	yes	51	2
PCDHA10	5	140235481	140391932	PCDHA8,PCDHA1,PCDHA7,PCDHA3,SLC4A9,PCDHA4,PCDHA2,PCDHA5,CD14,WDR55,SRA1,PCDHA9,NDUFA2,TMCO6,ZMAT2,HARS2,IK,PCDHA13,ANKHD1	2323	-0.2756	rs6580012	Exp-GWAS-	NA	NA	NA	yes	NA	51	2
NR5A2	1	199996837	200146543	NA	2324	-0.2756	rs6427782	NA	NA	NA	NA	yes	yes	51	2
RFX7	15	56379477	56537280	ZNF280D	2325	-0.2815	rs12903746	Exp-GWAS+	NA	NA	yes	NA	NA	51	2
PCDHA9	5	140227356	140391929	PCDHA8,PCDHA1,PCDHA7,PCDHA3,SLC4A9,PCDHA4,PCDHA2,PCDHA5,CD14,WDR55,SRA1,PCDHA10,NDUFA2,TMCO6,ZMAT2,HARS2,IK,PCDHA13,ANKHD1	2326	-0.2863	rs6580012	Exp-GWAS+	NA	NA	NA	yes	NA	50	2
TRPM3	9	73143975	74061887	NA	2327	-0.2895	rs11142743	Exp-GWAS+	NA	NA	NA	NA	yes	50	2
RNF216	7	5659677	5821294	TNRC18,FSCN1,ZNF890P,ACTB,SLC29A4	2328	-0.2963	rs140781391	Exp-GWAS+	NA	NA	NA	NA	NA	50	1
CSNK1G1	15	64457723	64648372	DAPK2,SNX1,ZNF609,PPIB,PCLAF,TRIP4,RBPMS2,PLEKHO2	2329	-0.3041	rs11554310	Exp-GWAS+	NA	NA	yes	NA	NA	50	2
LRRIQ3	1	74491698	74663860	TNNI3K,FPGT-TNNI3K,FPGT,LRRC53,ERICH3	2330	-0.3095	rs11210476	Exp-GWAS-	NA	NA	NA	NA	NA	50	1
PACS1	11	65837742	66012215	FIBP,CFL1,CTSW,MUS81,SIPA1,SART1,OVOL1-AS1,EFEMP2,CATSPER1,KCNK7,RNASEH2C,EIF1AD,KAT5,RELA,EHBP1L1,SNX32	2331	-0.3105	rs568617	Exp-GWAS-	NA	NA	NA	NA	NA	50	1
NUMB	14	73741917	73925286	DCAF4,RBM25,DPF3,PAPLN,ZFYVE1,PSEN1	2332	-0.3108	rs3832967	Exp-GWAS+	NA	NA	yes	NA	NA	50	2
F13A1	6	6144316	6320895	FARS2,NRN1	2333	-0.3155	rs9285969	Exp-GWAS+	NA	NA	NA	NA	NA	50	1
BMPR2	2	203241049	203432472	SUMO1,NOP58,FAM117B,KIAA2012	2334	-0.3167	rs6753802	Exp-GWAS-	NA	NA	yes	NA	NA	50	2
NRXN3	14	78636715	80334634	ALKBH1,ADCK1	2335	-0.3241	rs12895757,rs8007299	NA	NA	yes	NA	NA	yes	50	2
CADPS2	7	121958477	122526813	FEZF1-AS1,FEZF1,RNF133,PTPRZ1	2336	-0.3252	rs11767400,rs1899689	NA	NA	NA	NA	NA	yes	50	1
PTGER3	1	71318040	71513499	NEGR1,ZRANB2,MIR186	2337	-0.3272	rs66461782	Exp-GWAS-	NA	NA	yes	NA	NA	50	2
MCU	10	74451888	74647452	DDIT4,DNAJB12,ASCC1,ANAPC16	2338	-0.3274	rs10740399	Exp-GWAS+	NA	NA	yes	NA	NA	50	2
INVS	9	102861466	103064457	MSANTD3,TEX10,NR4A3,TMEFF1	2339	-0.3284	rs77036801	Exp-GWAS-	NA	NA	NA	NA	NA	50	1
FILIP1	6	76001574	76203516	SENP6,MYO6,IMPG1	2340	-0.3321	rs7753896	Exp-GWAS+	NA	NA	yes	NA	NA	50	2
OSBPL6	2	179059238	179267620	PDE11A,RBM45,PDE11A-AS1	2341	-0.3413	rs77704018	Exp-GWAS+	NA	NA	NA	NA	NA	50	1
CNTN4	3	2140486	3099645	NA	2342	-0.3462	rs73820560	NA	NA	yes	NA	NA	yes	50	2
HIP1	7	75162618	75368259	TMEM120A,POR,PMS2P3,POM121C,SRRM3	2343	-0.355	rs17853284	Exp-GWAS-	NA	NA	NA	NA	NA	50	1
ACBD6	1	180257364	180471712	FAM163A,XPR1,CEP350	2344	-0.3555	rs10753223	Exp-GWAS-	NA	NA	NA	NA	NA	50	1
C11orf49	11	46958311	47185936	PACSIN3,AGBL2,CELF1,RAPSN,SLC39A13,ARFGAP2,MTCH2,C1QTNF4,NDUFS3,DDB2,CKAP5,FAM180B,PSMC3,PTPMT1,ARHGAP1,MADD,KBTBD4,ACP2,NR1H3,MYBPC3,ATG13	2345	-0.3611	rs12361415	Exp-GWAS+	NA	NA	NA	NA	NA	50	1
ME1	6	83920120	84140770	SNAP91,RWDD2A,PRSS35,PGM3	2346	-0.3674	rs11756746	Exp-GWAS-	NA	NA	yes	NA	NA	50	2
TRERF1	6	42192668	42419962	BYSL,PRICKLE4,FRS3,MED20,USP49,CCND3,RPL7L1,C6orf226,PGC	2347	-0.3749	rs9349203	Exp-GWAS+	NA	NA	NA	NA	NA	50	1
MTHFD1L	6	151186814	151423023	CCDC170,RMND1,ARMT1,AKAP12	2348	-0.3909	rs6933660	Exp-GWAS+	NA	NA	NA	NA	NA	50	1
NEO1	15	73344803	73597546	BBS4,ADPGK-AS1,ARIH1	2349	-0.4117	rs2415168	Exp-GWAS-	Protein-GWAS-	NA	NA	NA	NA	50	2
CLSTN2	3	139654026	140296239	NMNAT3	2350	-0.4307	rs1426029	NA	Protein-GWAS-	NA	NA	NA	yes	50	2
NKAIN2	6	124124990	125146786	NA	2351	-0.431	rs12207252	NA	NA	yes	NA	NA	yes	50	2
C12orf40	12	40019984	40302102	SLC2A13,LRRK2,KIF21A	2352	-0.4553	rs7136390	NA	NA	NA	NA	yes	yes	50	2
ATG10	5	81267841	81551952	SSBP2,RPS23,ATP6AP1L	2353	-0.4554	rs7720979	Exp-GWAS-	NA	NA	yes	NA	NA	50	2
SKAP1	17	46210803	46507576	SNX11,PNPO,CDK5RAP3,NFE2L1,TBKBP1,CBX1,HOXB2,SCRN2,LRRC46,HOXB-AS1,OSBPL7,UBE2Z,HOXB3,PRR15L	2354	-0.4632	rs11654292	Exp-GWAS-	NA	NA	NA	yes	NA	50	2
KIAA1549L	11	33397653	33695648	HIPK3,CSTF3,TCP11L1	2355	-0.4657	rs10836045	NA	Protein-GWAS-	NA	yes	NA	NA	50	2
ADGRL2	1	81771876	82459616	NA	2356	-0.4843	rs10874286,rs11163482	NA	NA	NA	NA	NA	yes	50	1
UQCRBP1	23	56763220	56764017	NBDY	2357	-0.485	rs6611574	Exp-GWAS-	NA	NA	NA	NA	NA	50	1
SOX2-OT	3	180774467	181460016	LINC01206,SOX2	2358	-0.4873	rs6808295	NA	NA	NA	yes	NA	yes	50	2
FRMD4A	10	13685705	14372923	BEND7	2359	-0.4893	rs7910407	Exp-GWAS+	NA	yes	NA	NA	NA	50	2
RBM15B	3	51428715	51435339	MANF,RAD54L2,TEX264,DCAF1	2360	-0.5153	rs146370649	NA	NA	NA	NA	NA	yes	50	1
GAS5-AS1	1	173832385	173833079	DARS2,RABGAP1L,SERPINC1,RABGAP1L-DT,ANKRD45	2361	-0.5266	rs6661868	Exp-GWAS+	NA	NA	NA	NA	NA	50	1
DNER	2	230222344	230579271	TRIP12,FBXO36,SP110	2362	-0.5418	rs9678602	NA	Protein-GWAS-	NA	yes	NA	NA	50	2
SERPINC1	1	173872656	173886465	DARS2,RABGAP1L,GAS5-AS1,RABGAP1L-DT,ANKRD45	2363	-0.5439	rs6661868	Exp-GWAS-	NA	NA	NA	NA	NA	50	1
NRXN1	2	50145642	51259674	NA	2364	-0.5492	rs1377241,rs62142927	NA	NA	NA	NA	yes	yes	50	2
TEX264	3	51705190	51738339	MANF,RAD54L2,RBM15B,DCAF1,GRM2	2365	-0.5503	rs146370649	Exp-GWAS-	NA	NA	NA	NA	NA	50	1
MIR7702	9	114033435	114033494	ZNF483,OR2K2,PTGR1,GNG10,LRRC37A5P,LPAR1,ECPAS	2366	-0.5517	rs187527464	NA	NA	NA	NA	NA	yes	50	1
MIR610	11	28078361	28078457	BDNF,METTL15,KIF18A,BDNF-AS,MIR8068	2367	-0.5532	rs10501095	NA	NA	NA	NA	NA	yes	50	1
ITGA9	3	37493631	37864998	EPM2AIP1,GOLGA4,LRRFIP2,C3orf35,LOC152048	2368	-0.5539	rs925649	Exp-GWAS-	NA	NA	yes	NA	NA	50	2
TMED6	16	69377152	69385689	NFAT5,NOB1,TERF2,NIP7,PDF,VPS4A,SNTB2,WWP2,NQO1	2369	-0.5569	rs189566818,rs7359336	NA	NA	NA	NA	yes	NA	50	1
WDR6	3	49044823	49053386	USP4,C3orf62,LAMB2,GPX1,IMPDH2,QRICH1,CCDC71,AMT,USP19,PRKAR2A,PRKAR2A-AS1,TCTA,DALRD3,NICN1,RHOA,P4HTM,CCDC36,LAMB2P1,KLHDC8B	2370	-0.5571	rs6778080	Exp-GWAS-	NA	NA	NA	NA	NA	50	1
APOBR	16	28505963	28510285	SH2B1,ATXN2L,TUFM,IL27,ATP2A1,SULT1A2,SULT1A1,RABEP2,LAT,NUPR1,SPNS1,NFATC2IP,NPIPB6,NPIPB9,EIF3C,ATP2A1-AS1	2371	-0.5623	rs56163509	Exp-GWAS+	NA	NA	NA	yes	NA	50	2
ELL3	15	44064817	44069164	TP53BP1,ZSCAN29,MAP1A,HYPK,CKMT1A,CATSPER2P1,MFAP1,TUBGCP4,CKMT1B,ADAL,TGM7,STRCP1,SERF2,STRC,PDIA3,PIN4P1	2372	-0.563	rs506120	NA	NA	NA	yes	yes	NA	50	2
LAT	16	28996123	29002105	SH2B1,ATXN2L,TUFM,IL27,ATP2A1,SULT1A2,SULT1A1,RABEP2,APOBR,NUPR1,SPNS1,NFATC2IP,NPIPB9,EIF3C,ATP2A1-AS1	2373	-0.5645	rs56163509	Exp-GWAS+	NA	NA	NA	NA	NA	49	1
NUPR1	16	28544028	28550295	SH2B1,ATXN2L,TUFM,IL27,ATP2A1,SULT1A2,SULT1A1,RABEP2,APOBR,LAT,SPNS1,NFATC2IP,NPIPB6,NPIPB9,EIF3C,ATP2A1-AS1	2374	-0.5648	rs56163509	Exp-GWAS+	NA	NA	NA	NA	NA	49	1
ASAP1-IT2	8	131094983	131097014	ASAP1,FAM49B	2375	-0.5656	rs117318988	NA	NA	NA	NA	NA	yes	49	1
MIR4444-2	3	75263626	75263700	FAM86DP	2376	-0.566	rs7616883	NA	NA	NA	NA	NA	yes	49	1
PROCR	20	33759874	33765165	TP53INP2,NCOA6,GGT7,EDEM2,ACSS2,CPNE1,MYH7B	2377	-0.5661	rs6058107	Exp-GWAS+	NA	NA	NA	yes	NA	49	2
SNORA70B	2	61644378	61644512	PUS10,USP34,KIAA1841,PEX13,XPO1	2378	-0.5662	rs2839831	NA	NA	NA	NA	NA	yes	49	1
MIR4670	9	95290265	95290340	CENPP,ECM2,OGN,NOL8,ANKRD19P,ZNF484,BICD2,IPPK,SPTLC1	2379	-0.5665	rs10120210	NA	NA	NA	NA	NA	yes	49	1
LOC152048	3	37283281	37285686	EPM2AIP1,GOLGA4,TRANK1,LRRFIP2,C3orf35,ITGA9	2380	-0.5668	rs925649	NA	NA	NA	NA	NA	yes	49	1
ZNF501	3	44771097	44778575	ZNF445,ZNF852,ZNF502,KIAA1143,ZKSCAN7,TMEM42	2381	-0.5668	rs115237289	Exp-GWAS-	NA	NA	NA	yes	NA	49	2
MIR625	14	65937819	65937904	FUT8	2382	-0.5675	rs1958560	NA	NA	NA	NA	NA	yes	49	1
MIR33A	22	42296947	42297016	SREBF2,TCF20,CENPM,PMM1,CCDC134,SMDT1,TOB2,WBP2NL,ACO2,MEI1,TNFRSF13C,CYP2D6,DESI1	2383	-0.5676	rs78290111	NA	NA	NA	NA	NA	yes	49	1
NQO1	16	69743303	69760463	NFAT5,NOB1,CLEC18A,TERF2,NIP7,PDF,VPS4A,CLEC18C,SNTB2,WWP2,TMED6	2384	-0.5683	rs189566818,rs7359336	NA	NA	NA	NA	yes	NA	49	1
P4HTM	3	49027340	49044582	USP4,C3orf62,LAMB2,GPX1,IMPDH2,QRICH1,CCDC71,AMT,USP19,PRKAR2A,PRKAR2A-AS1,TCTA,DALRD3,NICN1,RHOA,WDR6,CCDC36,LAMB2P1,KLHDC8B,C3orf84	2385	-0.5686	rs6778080	Exp-GWAS+	NA	NA	NA	NA	NA	49	1
MIR4688	11	46397951	46398034	PHF21A,DGKZ,PEX16,CRY2,CKAP5,ARHGAP1,ATG13	2386	-0.5688	rs10838601	NA	NA	NA	NA	NA	yes	49	1
MIR186	1	71533313	71533399	NEGR1,ZRANB2,PTGER3	2387	-0.5693	rs66461782	NA	NA	NA	NA	NA	yes	49	1
SPNS1	16	28986098	28995864	SH2B1,ATXN2L,TUFM,IL27,ATP2A1,SULT1A2,SULT1A1,RABEP2,APOBR,LAT,NUPR1,NFATC2IP,NPIPB9,EIF3C,ATP2A1-AS1	2388	-0.5695	rs56163509	Exp-GWAS+	NA	NA	NA	yes	NA	49	2
KBTBD4	11	47593748	47600567	PACSIN3,AGBL2,CELF1,PTPRJ,RAPSN,SLC39A13,ARFGAP2,MTCH2,C1QTNF4,NDUFS3,DDB2,NUP160,FAM180B,PSMC3,PTPMT1,MADD,C11orf49,ACP2,NR1H3,MYBPC3	2389	-0.5696	rs12361415	NA	NA	NA	yes	yes	NA	49	2
TNFRSF13C	22	42321035	42322821	SREBF2,TCF20,CENPM,PMM1,CCDC134,SMDT1,TOB2,WBP2NL,ACO2,MEI1,MIR33A,CYP2D6,DESI1	2390	-0.5699	rs78290111	Exp-GWAS+	NA	NA	NA	yes	NA	49	2
MIR597	8	9599181	9599278	TNKS,MSRA	2391	-0.5699	rs6987746	NA	NA	NA	NA	NA	yes	49	1
RPA4	23	96138906	96140466	NA	2392	-0.5703	rs5920981	NA	NA	NA	NA	NA	yes	49	1
RIT1	1	155867598	155881140	MSTO1,SYT11,DAP3,ASH1L,YY1AP1,ASH1L-AS1,MSTO2P,RAB25	2393	-0.5705	rs11264387	Exp-GWAS+	NA	NA	NA	NA	NA	49	1
OR10C1	6	29407715	29408754	HLA-F,GABBR1,HLA-F-AS1,IFITM4P,HCG4B,HLA-H,HCG4,HLA-G,HLA-V,OR12D3,UBD,ZFP57,HCP5B,MOG	2394	-0.571	rs147147213,rs2735052	NA	NA	NA	NA	yes	NA	49	1
MIR8068	11	28499027	28499095	METTL15,KIF18A,MIR610	2395	-0.5716	rs6484408	NA	NA	NA	NA	NA	yes	49	1
HULC	6	8652441	8654079	SLC35B3,LOC100506207	2396	-0.5716	rs571535841	NA	NA	NA	NA	NA	yes	49	1
ZNF502	3	44754134	44765323	ZNF445,ZNF852,ZNF501,KIAA1143,ZKSCAN7,TMEM42	2397	-0.5717	rs115237289	Exp-GWAS-	NA	NA	NA	yes	NA	49	2
DLX2	2	172964165	172967628	SLC25A12,METAP1D,DYNC1I2	2398	-0.5718	rs2271758	NA	NA	NA	yes	yes	NA	49	2
OR13H1	23	130678047	130678974	IGSF1,ARHGAP36	2399	-0.5718	rs1989318,rs3923971,rs5932892	NA	NA	NA	NA	yes	NA	49	1
RAB13	1	153954080	153958815	AQP10,TPM3,C1orf43,UBAP2L,HAX1,IL6R,NUP210L,CRTC2,DENND4B,GATAD2B	2400	-0.5721	rs10797047	Exp-GWAS+	NA	NA	NA	yes	NA	49	2
OR12D3	6	29341199	29343068	HLA-F,GABBR1,HLA-F-AS1,IFITM4P,HCG4,HLA-G,HLA-V,OR10C1,UBD,ZFP57,HCP5B,MOG,TRIM27	2401	-0.5721	rs147147213,rs2735052	NA	NA	NA	NA	yes	NA	49	1
MIR32	9	111808508	111808578	TMEM245,FRRS1L,CTNNAL1,EPB41L4B	2402	-0.5722	rs3750454	NA	NA	NA	NA	NA	yes	49	1
NDUFA2	5	140024947	140027370	PCDHA8,PCDHA1,PCDHA7,PCDHA3,SLC4A9,PCDHA4,PCDHA2,HBEGF,PCDHA5,CD14,WDR55,SRA1,CYSTM1,PCDHA10,PCDHA9,TMCO6,ZMAT2,HARS2,IK,PCDHA13,ANKHD1,PCDHA6,EIF4EBP3	2403	-0.5723	rs6580012	Exp-GWAS+	NA	NA	NA	NA	NA	49	1
SNORA114	7	2128546	2128687	MAD1L1,PSMG3-AS1,NUDT1,SNX8,BRAT1,CHST12,LFNG,IQCE,TFAMP1	2404	-0.5724	rs1860826	NA	NA	NA	NA	NA	yes	49	1
MIR3654	7	132719619	132719675	EXOC4,CHCHD3	2405	-0.5724	rs10246888	NA	NA	NA	NA	NA	yes	49	1
SAXO2	15	82555158	82577268	MEX3B,EFL1,GOLGA6L10	2406	-0.573	rs111491984	NA	NA	NA	yes	yes	NA	49	2
ACP2	11	47260852	47270398	PACSIN3,AGBL2,CELF1,RAPSN,SLC39A13,ARFGAP2,MTCH2,C1QTNF4,NDUFS3,DDB2,CKAP5,FAM180B,PSMC3,PTPMT1,MADD,C11orf49,KBTBD4,NR1H3,MYBPC3	2407	-0.5732	rs12361415	NA	NA	NA	yes	yes	NA	49	2
CYP2D6	22	42522500	42526812	SREBF2,TCF20,CENPM,CCDC134,SMDT1,WBP2NL,MEI1,MIR33A,TNFRSF13C	2408	-0.5732	rs78290111	Exp-GWAS-	NA	NA	NA	yes	NA	49	2
SRSF1	17	56078279	56084707	DYNLL2,MTMR4,MSI2,LOC101927539,RNF43,HSF5,MSX2P1	2409	-0.5732	rs6503863	NA	NA	yes	NA	NA	NA	49	1
NKAPL	6	28227074	28228736	ZSCAN12,GPX6,ZKSCAN4,ZKSCAN8,ZSCAN9,ZSCAN23,ZNF165,ZKSCAN3,ZSCAN31,GPX5,PGBD1,ZBED9	2410	-0.5738	rs12663002	Exp-GWAS-	NA	NA	NA	yes	NA	49	2
KIAA1143	3	44790235	44803111	ZNF445,ZNF852,ZNF501,ZNF502,ZKSCAN7,TMEM42	2411	-0.574	rs115237289	Exp-GWAS+	NA	NA	NA	yes	NA	49	2
FBXL15	10	104179570	104182893	CNNM2,AS3MT,ARL3,WBP1L,CYP17A1,ACTR1A,CUEDC2,TRIM8,LDB1,ARMH3,HPS6	2412	-0.574	rs59543819	Exp-GWAS-	NA	NA	NA	yes	NA	49	2
MIR4465	6	141004950	141005020	NA	2413	-0.5741	rs11754747	NA	NA	NA	NA	NA	yes	49	1
DNAJB7	22	41255552	41258117	EP300,XPNPEP3,L3MBTL2,ST13,CHADL,ADSL,RANGAP1,MCHR1	2414	-0.5741	rs138354	NA	NA	NA	NA	NA	yes	49	1
SNORA110	1	44718015	44718231	DMAP1,ARTN,SLC6A9,ERI3,B4GALT2,IPO13,RNF220,TMEM53,ST3GAL3	2415	-0.5741	rs1738045	NA	NA	NA	NA	NA	yes	49	1
MIR3935	16	56279431	56279535	GNAO1,MT1L,BBS2,AMFR	2416	-0.5743	rs2032924	NA	NA	NA	NA	NA	yes	49	1
MIR4275	4	28821203	28821290	NA	2417	-0.5747	rs10013470	NA	NA	NA	NA	NA	yes	49	1
MIR1256	1	21314806	21314925	EIF4G3,NBPF3,ECE1,KIF17,PINK1,CDA,HP1BP3	2418	-0.5747	rs12125335	NA	NA	NA	NA	NA	yes	49	1
MIR653	7	93112071	93112167	CALCR	2419	-0.5749	rs12154758	NA	NA	NA	NA	NA	yes	49	1
UBD	6	29523291	29527509	HLA-F,GABBR1,HLA-A,HLA-F-AS1,IFITM4P,HCG4B,HLA-H,HCG9,HCG4,HLA-J,HLA-G,HLA-V,OR10C1,OR12D3,ZFP57,HCP5B,MOG	2420	-0.5752	rs147147213,rs2735052	NA	NA	NA	NA	yes	NA	48	1
RABGAP1L-DT	1	174090775	174128425	DARS2,RABGAP1L,GAS5-AS1,SERPINC1,ANKRD45	2421	-0.5754	rs6661868	NA	NA	NA	NA	NA	yes	48	1
MIR129-2	11	43602943	43603033	ALKBH3,TTC17,HSD17B12,ALKBH3-AS1,ACCS,API5	2422	-0.5754	rs4755720	NA	NA	NA	NA	NA	yes	48	1
TMEM200B	1	29445940	29450415	SRSF4,YTHDF2,PTPRU	2423	-0.5755	rs6670211	Exp-GWAS-	NA	NA	NA	NA	NA	48	1
MCHR1	22	41075181	41078818	EP300,XPNPEP3,ST13,ADSL,DNAJB7	2424	-0.5755	rs138354	Exp-GWAS+	NA	NA	NA	NA	NA	48	1
MIR3605	1	33797993	33798093	PHC2,RNF19B,FNDC5,A3GALT2,AK2,ZNF362,HPCA,TRIM62,S100PBP	2425	-0.5756	rs11061	Exp-GWAS+	NA	NA	NA	NA	NA	48	1
TEX47	7	88423419	88425051	NA	2426	-0.5759	rs5885639	NA	NA	NA	NA	NA	yes	48	1
MIR1471	2	232756951	232757008	DIS3L2	2427	-0.5762	rs7604546	NA	NA	NA	NA	NA	yes	48	1
MIR6842	8	27290886	27290951	EPHX2,PTK2B,TRIM35	2428	-0.5763	rs6557996	NA	NA	NA	NA	NA	yes	48	1
LINC02488	5	86957858	86975226	NA	2429	-0.5764	rs6874443	NA	NA	NA	NA	NA	yes	48	1
SKP1P2	12	17141680	17143562	LMO3	2430	-0.5764	rs77530428	NA	NA	NA	NA	NA	yes	48	1
MIR548E	10	112748683	112748771	SMC3,SHOC2	2431	-0.5765	rs9703807	NA	NA	NA	NA	NA	yes	48	1
OXER1	2	42989638	42991401	THADA,ZFP36L2,MTA3,HAAO	2432	-0.5767	rs2083347	Exp-GWAS+	NA	NA	NA	yes	NA	48	2
PABPC1P2	2	147344624	147348558	NA	2433	-0.5768	rs147742308	NA	NA	NA	NA	NA	yes	48	1
TMCO6	5	140019011	140024993	PCDHA8,PCDHA1,PCDHA7,PCDHA3,SLC4A9,PCDHA4,PCDHA2,HBEGF,PCDHA5,CD14,WDR55,SRA1,CYSTM1,PCDHA10,PCDHA9,NDUFA2,ZMAT2,HARS2,IK,PCDHA13,ANKHD1,PCDHA6,EIF4EBP3	2434	-0.577	rs6580012	Exp-GWAS-	NA	NA	NA	NA	NA	48	1
MAP1LC3A	20	33134647	33148149	TP53INP2,EIF2S2,RALY,NCOA6,GGT7,ACSS2,MYH7B,ASIP	2435	-0.577	rs6058107	Exp-GWAS+	NA	NA	NA	NA	NA	48	1
NFATC2IP	16	28962317	28977786	SH2B1,ATXN2L,TUFM,IL27,ATP2A1,SULT1A2,SULT1A1,RABEP2,APOBR,LAT,NUPR1,SPNS1,NPIPB9,EIF3C,ATP2A1-AS1,BOLA2	2436	-0.577	rs56163509	Exp-GWAS+	NA	NA	NA	NA	NA	48	1
FLJ46875	2	157193083	157198632	GPD2,NR4A2,LINC01876	2437	-0.5772	rs145438026	NA	NA	NA	NA	NA	yes	48	1
ZMAT2	5	140080031	140086271	PCDHA8,PCDHA1,PCDHA7,PCDHA3,SLC4A9,PCDHA4,PCDHA2,HBEGF,PCDHA5,CD14,WDR55,SRA1,CYSTM1,PCDHA10,PCDHA9,NDUFA2,TMCO6,HARS2,IK,PCDHA13,ANKHD1,PCDHA6,EIF4EBP3	2438	-0.5773	rs6580012	Exp-GWAS-	NA	NA	NA	NA	NA	48	1
INAFM1	19	47777679	47778980	NAPA,ZC3H4,TMEM160,BBC3,ZNF541,KPTN,C5AR1,DHX34,SAE1,ARHGAP35,CCDC9,NPAS1,BICRA	2439	-0.5774	rs12609406,rs140036621,rs2974224	NA	NA	NA	NA	yes	NA	48	1
MIR548L	11	94199660	94199746	GPR83,FUT4,PIWIL4,AMOTL1,MRE11,IZUMO1R	2440	-0.5774	rs592068	NA	NA	NA	NA	NA	yes	48	1
HHIP-AS1	4	145564067	145567171	NA	2441	-0.5775	rs56268708	NA	NA	NA	NA	NA	yes	48	1
MIR4305	13	40238170	40238272	COG6	2442	-0.5775	rs9548881	NA	NA	NA	NA	NA	yes	48	1
MIR548AI	6	99572484	99572572	PNISR,COQ3,CCNC,USP45,PRDM13,PNKY	2443	-0.5778	rs12110525	NA	NA	NA	NA	NA	yes	48	1
SNORD3G	1	91123306	91123520	BARHL2,ZNF644	2444	-0.5779	rs34311402	NA	NA	NA	NA	NA	yes	48	1
MIR3175	15	93447628	93447705	CHD2,RGMA	2445	-0.5779	rs62023121	NA	NA	NA	NA	NA	yes	48	1
MIR6073	11	15991078	15991167	SOX6	2446	-0.5781	rs35540641	NA	NA	NA	NA	NA	yes	48	1
IER5	1	181057835	181062036	XPR1	2447	-0.5781	rs10753223	NA	NA	yes	NA	NA	NA	48	1
PREB	2	27353623	27357543	ZNF512,GCKR,KRTCAP3,IFT172,GPN1,FNDC4,CCDC121,ZNF513	2448	-0.5782	rs1881396	NA	NA	yes	NA	NA	NA	48	1
MIR3926-1	8	12584740	12584813	LONRF1,FAM90A25P,FAM66A	2449	-0.5784	rs73202639	NA	NA	NA	NA	NA	yes	48	1
KRTAP5-3	11	1628794	1629693	BRSK2,LSP1,MRPL23,CTSD,DUSP8,MOB2,KRTAP5-5,TNNT3,KRTAP5-AS1,TOLLIP-AS1,MRPL23-AS1,MIR7847,KRTAP5-4	2450	-0.5784	rs116913469,rs61868797	NA	NA	NA	NA	yes	NA	48	1
SIX1	14	61110138	61116195	C14orf39,PPM1A,SIX6,SIX4,DHRS7	2451	-0.5786	rs1254321	NA	NA	NA	yes	yes	NA	48	2
CACNA1C-AS4	12	2329702	2332647	CACNA1C	2452	-0.5788	rs116556102	NA	NA	NA	NA	NA	yes	48	1
IZUMO1R	11	94038802	94040858	GPR83,FUT4,PIWIL4,AMOTL1,MRE11,MIR548L	2453	-0.5789	rs545075	NA	NA	NA	NA	NA	yes	48	1
MIR4681	10	121137483	121137555	INPP5F,EIF3A,GRK5,NANOS1,RGS10,PRDX3,BAG3	2454	-0.5789	rs17098821	NA	NA	NA	NA	NA	yes	48	1
SOX14	3	137483156	137485176	NME9,DZIP1L	2455	-0.5792	rs66752974	NA	NA	NA	NA	NA	yes	48	1
PRR15L	17	46029332	46035249	NPEPPS,SNX11,PNPO,CDK5RAP3,NFE2L1,TBKBP1,CBX1,SCRN2,LRRC46,OSBPL7,SKAP1	2456	-0.5792	rs11654292	Exp-GWAS-	NA	NA	NA	NA	NA	48	1
HARS2	5	140071039	140078890	PCDHA8,PCDHA1,PCDHA7,PCDHA3,SLC4A9,PCDHA4,PCDHA2,HBEGF,PCDHA5,CD14,WDR55,SRA1,CYSTM1,PCDHA10,PCDHA9,NDUFA2,TMCO6,ZMAT2,IK,PCDHA13,ANKHD1,PCDHA6,EIF4EBP3,APBB3	2457	-0.5794	rs6580012	Exp-GWAS-	NA	NA	NA	NA	NA	48	1
YPEL3	16	30103634	30107534	KCTD13,MAPK3,KIF22,CD2BP2,CDIPT,ASPHD1,TBX6,TAOK2,SEZ6L2,PAGR1,INO80E,TMEM219,DOC2A,PRRT2,HIRIP3	2458	-0.5797	rs8059619	Exp-GWAS+	NA	NA	NA	yes	NA	48	2
HDGFL1	6	22569794	22571895	PRL	2459	-0.5798	rs7750712	NA	NA	NA	NA	NA	yes	48	1
ANP32C	4	165118158	165118863	NA	2460	-0.5799	rs11375749	NA	NA	NA	NA	NA	yes	48	1
MIR6126	16	3535380	3535469	DNASE1,NLRC3,SLX4,CLUAP1,CREBBP,OR1F2P,MTRNR2L4,C16orf90,ZNF205-AS1,ZNF263,ZNF597,TRAP1,ADCY9	2461	-0.5801	rs758747	NA	NA	NA	NA	NA	yes	48	1
MIR4666B	23	29592394	29592475	NA	2462	-0.5802	rs35092803	NA	NA	NA	NA	NA	yes	48	1
CRTC2	1	153920150	153931088	AQP10,TPM3,C1orf43,UBAP2L,HAX1,IL6R,NUP210L,RAB13,DENND4B,GATAD2B,SLC27A3,C1orf189,SLC39A1	2463	-0.5803	rs10797047	Exp-GWAS-	NA	NA	NA	yes	NA	48	2
MIR652	23	109298556	109298654	TMEM164,AMMECR1,RTL9	2464	-0.5804	rs36068064	NA	NA	NA	NA	NA	yes	48	1
SNAR-I	3	190595718	190595839	CCDC50	2465	-0.5804	rs60386222	NA	NA	NA	NA	NA	yes	48	1
SIX3-AS1	2	45167292	45169017	CAMKMT,SIX3	2466	-0.5804	rs12991919	Exp-GWAS+	NA	NA	NA	NA	NA	48	1
ZFP57	6	29640168	29648929	HLA-F,GABBR1,HLA-A,HLA-F-AS1,RNF39,IFITM4P,HCG4B,HLA-H,TRIM31,HCG9,HCG4,HLA-J,HLA-G,HLA-V,OR10C1,OR12D3,UBD,TRIM15,HCP5B,TRIM40,MOG	2467	-0.5812	rs147147213,rs2735052	NA	NA	NA	NA	yes	NA	47	1
SNORA70C	9	119943344	119943480	ASTN2,LOC101928797	2468	-0.5812	rs7875463	NA	NA	NA	NA	NA	yes	47	1
LOC105447645	19	49205706	49207105	FUT2,RUVBL2,CGB8,CA11,SPHK2,LHB,CGB5,CGB7,CGB3,IZUMO1,MAMSTR,FAM83E,RASIP1,GYS1,SPACA4,NUCB1-AS1,NTN5,BCAT2,NUCB1,SULT2B1,FGF21	2469	-0.5812	rs679574	NA	NA	NA	NA	NA	yes	47	1
RNU105B	20	8811831	8812040	NA	2470	-0.5813	rs6140708	NA	NA	NA	NA	NA	yes	47	1
TACSTD2	1	59041104	59042924	OMA1,MYSM1,JUN	2471	-0.5813	rs10489815	NA	NA	NA	yes	yes	NA	47	2
DIS3L2	2	232826422	233209060	MIR1471	2472	-0.5813	rs7604546	NA	NA	yes	NA	yes	NA	47	2
OR1F2P	16	3265561	3266546	DNASE1,NLRC3,SLX4,CLUAP1,MIR6126,MTRNR2L4,C16orf90,ZNF205-AS1,ZNF263,ZNF597,TRAP1	2473	-0.5813	rs758747	NA	NA	NA	NA	NA	yes	47	1
SNORD147	11	16947484	16947569	SOX6,PIK3C2A,PLEKHA7,NCR3LG1,C11orf58	2474	-0.5815	rs370114	NA	NA	NA	NA	NA	yes	47	1
SORCS3-AS1	10	106424365	106425974	SORCS3,GSTO2	2475	-0.5816	rs3001932	NA	NA	NA	NA	NA	yes	47	1
MIR4480	10	12620751	12620822	CAMK1D,SEC61A2	2476	-0.5816	rs11257839	NA	NA	NA	NA	NA	yes	47	1
REP15	12	27849379	27850529	MRPS35,MANSC4,KLHL42,CCDC91	2477	-0.5816	rs33910089	NA	NA	NA	yes	yes	NA	47	2
TRIM15	6	30131322	30140470	HLA-F,RPP21,HLA-L,HLA-A,HLA-F-AS1,RNF39,IFITM4P,HCG4B,HLA-H,HCG17,TRIM31,HCG9,HCG4,HLA-J,HLA-G,HLA-V,HCG18,PPP1R10,TRIM39-RPP21,ABCF1,ZFP57,HCP5B,TRIM40,MOG	2478	-0.5817	rs147147213,rs2735052,rs9394003	NA	NA	NA	NA	yes	NA	47	1
MIR4296	10	126721351	126721439	CTBP2,ZRANB1,LHPP,EEF1AKMT2,FAM53B	2479	-0.5817	rs2938001	NA	NA	NA	NA	NA	yes	47	1
EIF3IP1	7	109599283	109600270	NA	2480	-0.5817	rs34585749	NA	NA	NA	NA	NA	yes	47	1
MIR3646	20	43036759	43036843	YWHAB,KCNK15,ADA,KCNK15-AS1,RIMS4,LINC01430,CCN5,LINC01620,LINC01260,HNF4A-AS1,TTPAL,SERINC3,HNF4A,PKIG	2481	-0.5819	rs6031849	NA	NA	NA	NA	NA	yes	47	1
CUEDC2	10	104183005	104192331	CNNM2,AS3MT,ARL3,WBP1L,CYP17A1,ACTR1A,FBXL15,TRIM8,LDB1,ARMH3,HPS6	2482	-0.582	rs59543819	Exp-GWAS-	NA	NA	NA	NA	NA	47	1
MIR1297	13	54886106	54886183	LINC00558	2483	-0.582	rs9527198	NA	NA	NA	NA	NA	yes	47	1
PILRB	7	99955625	99965454	TAF6,AP4M1,PVRIG,MCM7,GAL3ST4,ZNF3,STAG3,STAG3L5P,LAMTOR4,C7orf61,ZSCAN21,ZCWPW1,ZKSCAN1,OR2AE1,PPP1R35,MBLAC1,AZGP1P1,MEPCE,CNPY4,GJC3,GPC2,AZGP1,NYAP1,TSC22D4,PILRA,TRIM4,PMS2P1,COPS6,PCOLCE	2484	-0.582	rs4134903	Exp-GWAS+	NA	NA	NA	yes	NA	47	2
STRCP1	15	43991615	44010458	TP53BP1,ZSCAN29,MAP1A,HYPK,CKMT1A,CATSPER2P1,MFAP1,TUBGCP4,CKMT1B,ADAL,TGM7,ELL3,SERF2,STRC,PDIA3,PIN4P1,SERINC4,LCMT2,SERF2-C15ORF63	2485	-0.5821	rs506120	Exp-GWAS-	NA	NA	NA	NA	NA	47	1
TMEM229A	7	123670974	123673121	WASL	2486	-0.5822	rs7809220	NA	NA	NA	NA	NA	yes	47	1
MIR7847	11	1901274	1901377	BRSK2,LSP1,MRPL23,CTSD,DUSP8,MOB2,KRTAP5-5,TNNT3,KRTAP5-AS1,MRPL23-AS1,KRTAP5-3,KRTAP5-4	2487	-0.5823	rs61868797	NA	NA	NA	NA	NA	yes	47	1
MTRNR2L4	16	3420978	3422668	DNASE1,NLRC3,SLX4,CLUAP1,CREBBP,MIR6126,OR1F2P,C16orf90,ZNF205-AS1,ZNF263,ZNF597,TRAP1	2488	-0.5823	rs758747	NA	NA	NA	NA	NA	yes	47	1
KIF1C-AS1	17	4922508	4923388	ENO3,CXCL16,ZNF232,CHRNE,ARRB2,PELP1,MINK1,INCA1,USP6,GP1BA,SPAG7,ALOX15,ZNF594,KIF1C,MED11,SLC52A1,SLC25A11,RPAIN,ZFP3,SCIMP,RNF167,PLD2,DHX33,MIS12,NUP88,NLRP1,PFN1,CAMTA2,VMO1,LOC101559451	2489	-0.5823	rs421809	NA	NA	NA	NA	NA	yes	47	1
MIR4665	9	6007825	6007904	KIAA2026,IL33,ERMP1	2490	-0.5823	rs1061767	NA	NA	NA	NA	NA	yes	47	1
MIR595	7	158325409	158325505	PTPRN2,NCAPG2	2491	-0.5823	rs4909289	NA	NA	NA	NA	NA	yes	47	1
SERF2	15	44069283	44088277	TP53BP1,ZSCAN29,MAP1A,HYPK,CKMT1A,CATSPER2P1,MFAP1,TUBGCP4,CKMT1B,ADAL,TGM7,ELL3,STRCP1,STRC,PDIA3,PIN4P1,SERINC4,LCMT2,SERF2-C15ORF63	2492	-0.5823	rs506120	NA	NA	NA	yes	yes	NA	47	2
C6orf226	6	42858002	42858559	SLC22A7,DNPH1,SRF,ZNF318,CRIP3,PEX6,KLC4,PTK7,KLHDC3,RPL7L1,CUL7,CUL9,TRERF1,RRP36,TTBK1	2493	-0.5825	rs9689583	Exp-GWAS-	NA	NA	NA	yes	NA	47	2
MIR153-2	7	157367027	157367114	PTPRN2,LOC100506585	2494	-0.5825	rs1796287	NA	NA	NA	NA	NA	yes	47	1
MIR1292	20	2633422	2633488	NOP56,TMC2,IDH3B,EBF4,PCED1A	2495	-0.5825	rs6050911	NA	NA	NA	NA	NA	yes	47	1
MIR4714	15	99327654	99327731	IGF1R	2496	-0.5826	rs76748011	NA	NA	NA	NA	NA	yes	47	1
MIR2113	6	98472406	98472497	NA	2497	-0.5826	rs149365686	NA	NA	NA	NA	NA	yes	47	1
LRRC37A	17	44372496	44415160	KANSL1,SPPL2C,CRHR1,LRRC37A2,MAPT-AS1,MAPT,STH,KANSL1-AS1,NSF,ARL17A,MAPT-IT1	2498	-0.5826	rs2532387	Exp-GWAS-	NA	NA	NA	yes	NA	47	2
H3-5	12	31944118	31945232	DENND5B,BICD1	2499	-0.5826	rs4931564	NA	NA	NA	NA	NA	yes	47	1
STRC	15	43891760	43910998	TP53BP1,ZSCAN29,UBR1,MAP1A,HYPK,CKMT1A,CATSPER2P1,MFAP1,TUBGCP4,CKMT1B,CCNDBP1,ADAL,TGM7,TMEM62,ELL3,STRCP1,SERF2,PDIA3,PIN4P1,SERINC4,LCMT2,SERF2-C15ORF63	2500	-0.5826	rs506120	Exp-GWAS-	NA	NA	NA	yes	NA	47	2
MIR4508	15	23807208	23807278	NDN,MKRN3,MAGEL2	2501	-0.5827	rs7178532	NA	NA	NA	NA	NA	yes	47	1
FOXE3	1	47881956	47883724	FOXD2,CMPK1,STIL,LINC00853	2502	-0.5828	rs565692	Exp-GWAS-	NA	NA	NA	NA	NA	47	1
SERTAD1	19	40927495	40931899	MAP3K10,AKT2,TTC9B,LTBP4,C19orf47,PLD3,SERTAD3	2503	-0.5828	rs339526	Exp-GWAS-	NA	NA	NA	yes	NA	47	2
MIR6085	15	62635227	62635337	VPS13C,C2CD4A	2504	-0.5829	rs7179091	NA	NA	NA	NA	NA	yes	47	1
FGF21	19	49258780	49261587	FUT2,RUVBL2,CGB8,CA11,SPHK2,LHB,CGB5,CGB7,CGB3,IZUMO1,MAMSTR,FAM83E,RASIP1,GYS1,SPACA4,NUCB1-AS1,NTN5,BCAT2,NUCB1,SULT2B1,LOC105447645	2505	-0.5831	rs16981031,rs679574	NA	NA	NA	NA	yes	NA	47	1
BHLHE22	8	65492921	65496184	NA	2506	-0.5831	rs13268763	NA	NA	yes	NA	NA	NA	47	1
IFITM2	11	308106	309410	BET1L,PSMD13,RIC8A,SIRT3,LINC01001,HRAS,IFITM3,IFITM1	2507	-0.5831	rs3782120	NA	NA	NA	yes	yes	NA	47	2
SNORA89	14	34178142	34178319	NA	2508	-0.5831	rs7159440	NA	NA	NA	NA	NA	yes	47	1
JUN	1	59246462	59249719	OMA1,MYSM1,TACSTD2	2509	-0.5832	rs10489815	NA	NA	yes	NA	NA	NA	47	1
MIR4638	5	180649565	180649633	TRIM41,CTC-338M12.4,TRIM7,TRIM52,TRIM52-AS1,BTNL3,ZFP62	2510	-0.5832	rs11746028	NA	NA	NA	NA	NA	yes	47	1
NKX2-8	14	37049208	37051819	NKX2-1-AS1,NKX2-1,MBIP	2511	-0.5832	rs2076751	NA	NA	NA	NA	NA	yes	47	1
TFAMP1	7	1654105	1656328	MAD1L1,PSMG3-AS1,PSMG3,SNORA114,C7orf50,ELFN1-AS1	2512	-0.5832	rs147484740	NA	NA	NA	NA	NA	yes	47	1
ABHD16B	20	62492565	62494341	ZBTB46,EEF1A2,OPRL1,RGS19,ZNF512B,PCMTD2,LIME1,ZBTB46-AS1,TCEA2	2513	-0.5833	rs6011155	Exp-GWAS+	NA	NA	NA	NA	NA	47	1
DPYD-AS2	1	98262476	98263607	MIR137HG	2514	-0.5833	rs76593957	NA	NA	NA	NA	NA	yes	46	1
MIR6165	17	47588178	47588262	ZNF652,B4GALNT2,PHOSPHO1,ABI3,LOC102724596,NGFR,KAT7,LOC100288866	2515	-0.5834	rs3785930	NA	NA	NA	NA	NA	yes	46	1
NPIPB6	16	28353837	28374181	SH2B1,ATXN2L,TUFM,IL27,SULT1A2,SULT1A1,APOBR,NUPR1,NPIPB9,EIF3C	2516	-0.5834	rs56163509	Exp-GWAS+	NA	NA	NA	NA	NA	46	1
NPIPB9	16	28763755	28784144	SH2B1,ATXN2L,TUFM,IL27,ATP2A1,SULT1A2,SULT1A1,RABEP2,APOBR,LAT,NUPR1,SPNS1,NFATC2IP,NPIPB6,EIF3C,ATP2A1-AS1	2517	-0.5835	rs56163509	Exp-GWAS-	NA	NA	NA	NA	NA	46	1
DUXB	16	75727790	75735359	TERF2IP,TMEM231,GABARAPL2,ADAT1,CFDP1,CTRB2	2518	-0.5836	rs2903096	NA	NA	NA	NA	NA	yes	46	1
GPX5	6	28493657	28502732	ZSCAN12,GPX6,ZKSCAN4,ZKSCAN8,ZSCAN9,ZSCAN23,ZNF165,ZKSCAN3,ZSCAN31,NKAPL,TRIM27,PGBD1,ZBED9,TOB2P1	2519	-0.5836	rs12663002	NA	NA	NA	yes	yes	NA	46	2
LINC01874	2	490946	492655	ACP1,TMEM18,SH3YL1,LINC01115,FAM110C,SNTG2	2520	-0.5837	rs62106258	NA	NA	NA	NA	NA	yes	46	1
KRTAP5-4	11	1642187	1643368	BRSK2,LSP1,MRPL23,CTSD,DUSP8,MOB2,KRTAP5-5,TNNT3,KRTAP5-AS1,TOLLIP-AS1,MRPL23-AS1,KRTAP5-3,MIR7847	2521	-0.5837	rs61868797	NA	NA	NA	NA	NA	yes	46	1
LINC01680	1	191190288	191197628	NA	2522	-0.5838	rs6700152	NA	NA	NA	NA	NA	yes	46	1
SNORD34	19	49994163	49994229	RUVBL2,CGB8,PNKP,PTOV1,LHB,NUP62,CGB5,CGB7,CGB3,ATF5,PRRG2,AKT1S1,TBC1D17,GYS1,SLC6A16,PRR12,AP2A1,SIGLEC16,SIGLEC11,FLT3LG,TSKS,IL4I1,LOC101059948	2523	-0.5838	rs200876443	NA	NA	NA	NA	NA	yes	46	1
MIR377	14	101528386	101528455	DLK1,BEGAIN,MEG8,RTL1,LINC00523,SNORD112	2524	-0.5838	rs7161194	NA	NA	NA	NA	NA	yes	46	1
SNORD112	14	101364256	101364333	WDR25,DLK1,BEGAIN,MEG8,RTL1,LINC00523,MIR377	2525	-0.5838	rs79084266	NA	NA	NA	NA	NA	yes	46	1
HSD3B7	16	30996527	31000468	KAT8,FBXL19-AS1,VKORC1,BCKDK,PRSS53,ZNF646,RNF40,FUS,PRR14,ORAI3,ZNF629,ARMC5,PRSS36,SRCAP,BCL7C,PHKG2,ZNF668,SETD1A,COX6A2,PYDC1,PYCARD,LOC730183,PYCARD-AS1	2526	-0.5839	rs56404782	NA	NA	NA	yes	yes	NA	46	2
SNAR-B1	19	50637001	50637121	PNKP,PTOV1,NUP62,ATF5,AKT1S1,TBC1D17,AP2A1,SIGLEC16,SIGLEC11,TSKS,IL4I1	2527	-0.5839	rs200876443	NA	NA	NA	NA	NA	yes	46	1
SIX3	2	45168840	45173210	CAMKMT,SIX3-AS1	2528	-0.5839	rs12991919	NA	NA	yes	NA	NA	NA	46	1
HLA-DMA	6	32916394	32920874	HLA-DQA2,HLA-DQA1,HLA-DOB,HLA-DRB1,HLA-DQB1-AS1,BRD2,TAP2,HLA-DOA,HLA-DRB6,HLA-DPB1,HLA-DPA1,PSMB9,HLA-DMB,HLA-DQB1,HLA-DRB5	2529	-0.584	rs2308891	Exp-GWAS+	NA	NA	NA	NA	NA	46	1
KCNK7	11	65360306	65363271	FIBP,CFL1,CTSW,MUS81,SIPA1,SART1,OVOL1-AS1,EFEMP2,CATSPER1,PACS1,RNASEH2C,EIF1AD,KAT5,RELA,EHBP1L1,SNX32,CCDC85B,DRAP1,C11orf68	2530	-0.584	rs568617	Exp-GWAS-	NA	NA	NA	NA	NA	46	1
KHDC1L	6	73933266	73935219	EEF1A1,MTO1,DDX43,KCNQ5	2531	-0.5841	rs3778268	Exp-GWAS-	NA	NA	NA	NA	NA	46	1
PER4	7	9673899	9675447	NA	2532	-0.5841	rs2971069	NA	NA	NA	NA	NA	yes	46	1
LINC01430	20	43077416	43079197	YWHAB,PABPC1L,TOMM34,KCNK15,ADA,KCNK15-AS1,RIMS4,MIR3646,CCN5,LINC01620,LINC01260,HNF4A-AS1,TTPAL,SERINC3,HNF4A,PKIG	2533	-0.5841	rs6031849	NA	NA	NA	NA	NA	yes	46	1
C16orf90	16	3543483	3546652	DNASE1,NLRC3,SLX4,CLUAP1,CREBBP,MIR6126,OR1F2P,MTRNR2L4,ZNF205-AS1,ZNF263,ZNF597,TRAP1,ADCY9	2534	-0.5842	rs758747	NA	NA	NA	NA	NA	yes	46	1
PFN1	17	4848946	4851825	ENO3,CXCL16,ZNF232,CHRNE,ARRB2,PELP1,MINK1,INCA1,USP6,GP1BA,SPAG7,ALOX15,ZNF594,KIF1C,MED11,SLC52A1,SLC25A11,RPAIN,ZFP3,SCIMP,RNF167,PLD2,DHX33,NUP88,KIF1C-AS1,CAMTA2,VMO1,LOC101559451,GLTPD2,PSMB6	2535	-0.5842	rs28365160,rs421809	NA	NA	NA	NA	yes	NA	46	1
RNASEH2C	11	65485143	65488269	FIBP,CFL1,CTSW,MUS81,SIPA1,SART1,OVOL1-AS1,EFEMP2,CATSPER1,PACS1,KCNK7,EIF1AD,KAT5,RELA,EHBP1L1,SNX32,CCDC85B,DRAP1,C11orf68	2536	-0.5843	rs568617	Exp-GWAS-	NA	NA	NA	NA	NA	46	1
LINC00941	12	30948614	30955645	CAPRIN2,IPO8,DDX11	2537	-0.5843	rs12146709	Exp-GWAS+	NA	NA	NA	NA	NA	46	1
RAD51-AS1	15	40985931	40987303	DISP2,SPINT1,PLCB2,IVD,INO80,CHAC1,RMDN3,BAHD1,DNAJC17,CHST14,CCDC9B,EXD1,KNL1	2538	-0.5843	rs4924455	NA	NA	NA	NA	NA	yes	46	1
LENG9	19	54972911	54974961	LENG8-AS1,CNOT3,TTYH1,CACNG8	2539	-0.5844	rs10418638	Exp-GWAS-	NA	NA	NA	NA	NA	46	1
PNKY	6	99278016	99279576	MIR548AI	2540	-0.5845	rs149365686	NA	NA	NA	NA	NA	yes	46	1
CC2D1B	1	52816264	52831877	GPX7	2541	-0.5846	rs17365357	Exp-GWAS-	NA	NA	NA	yes	NA	46	2
MED8	1	43849587	43855471	HYI,PTPRF,CDC20,EBNA1BP2,TIE1,KDM4A,ST3GAL3,ELOVL1	2542	-0.5846	rs499257	Exp-GWAS+	NA	NA	NA	NA	NA	46	1
LINC01685	1	38940867	38942156	POU3F1,LINC01343	2543	-0.5847	rs58203599	NA	NA	NA	NA	NA	yes	46	1
LINC02304	14	97621193	97625073	NA	2544	-0.5847	rs10145469	NA	NA	NA	NA	NA	yes	46	1
SLPI	20	43880879	43883205	YWHAB,PI3,PABPC1L,TOMM34,WFDC5,WFDC12,STK4-AS1,KCNK15,KCNS1,SYS1,RIMS4,STK4,SEMG1,SEMG2,TP53TG5,RBPJL,MATN4,SDC4,SYS1-DBNDD2	2545	-0.5849	rs6031849	NA	NA	NA	NA	NA	yes	46	1
PSORS1C2	6	31105310	31106843	HCG27,PRRC2A,HLA-B,HLA-C,TCF19,CCHCR1,C6orf15,ATP6V1G2,POU5F1,DDX39B,BAG6,MICA,MICB,PSORS1C1,LTB,IER3,LTA,AIF1,HCP5,NCR3,HCG21,NFKBIL1,VARS2,FLOT1,PSORS1C3,HCG20,NRM,CDSN,GTF2H4,MUC21,MUC22	2546	-0.585	rs10456394,rs2428493	NA	NA	NA	NA	yes	NA	46	1
LINC02339	13	61998821	62002079	PCDH20	2547	-0.585	rs9598274	NA	NA	NA	NA	NA	yes	46	1
LOC101929341	8	53106921	53112112	RB1CC1,ST18	2548	-0.5851	rs12056669	NA	NA	NA	NA	NA	yes	46	1
DOC2A	16	30016834	30024917	KCTD13,MAPK3,KIF22,CD2BP2,CDIPT,ASPHD1,TBX6,TAOK2,SEZ6L2,PAGR1,INO80E,TMEM219,YPEL3,PRRT2,HIRIP3,ZG16,MAZ,ALDOA,SPN	2549	-0.5853	rs8059619	NA	NA	NA	yes	yes	NA	46	2
LOC105371414	16	89362535	89364725	ANKRD11,CDK10,CHMP1A,DPEP1,FANCA,CBFA2T3,SPATA33,VPS9D1,CPNE7,VPS9D1-AS1,ZNF276	2550	-0.5853	rs111878332	NA	NA	NA	NA	NA	yes	46	1
INHA	2	220437031	220440433	PTPRN,DNAJB2,ATG9A,ANKZF1,GLB1L,NHEJ1,DNPEP,ZFAND2B	2551	-0.5854	rs11886864	NA	NA	yes	NA	NA	NA	46	1
SEMG1	20	43835673	43838409	YWHAB,PI3,PABPC1L,TOMM34,WFDC5,WFDC12,STK4-AS1,KCNK15,KCNS1,SYS1,KCNK15-AS1,RIMS4,STK4,SLPI,SEMG2,TP53TG5,RBPJL,CCN5,MATN4,SDC4,SYS1-DBNDD2	2552	-0.5854	rs6031849	NA	NA	NA	NA	NA	yes	46	1
LIME1	20	62367052	62370460	ZBTB46,EEF1A2,OPRL1,RGS19,ZNF512B,ABHD16B,ZBTB46-AS1,TCEA2	2553	-0.5854	rs6011155	NA	NA	NA	NA	NA	yes	46	1
CHST14	15	40763159	40765357	DISP2,SPINT1,PLCB2,IVD,CHAC1,RMDN3,BAHD1,DNAJC17,RAD51-AS1,SRP14,CCDC9B,KNL1,EIF2AK4	2554	-0.5854	rs4924455	NA	NA	NA	NA	NA	yes	46	1
PSMB9	6	32821968	32827628	HLA-DQA2,HLA-DQA1,HLA-DOB,HLA-DRA,HLA-DRB1,HLA-DQB1-AS1,HCG23,BRD2,TAP2,HLA-DOA,HLA-DRB6,HLA-DPB1,BTNL2,HLA-DPA1,HLA-DMA,HLA-DMB,HLA-DQB1,HLA-DRB5	2555	-0.5855	rs2308891	Exp-GWAS+	NA	NA	NA	yes	NA	46	2
SOX2	3	181429712	181432224	LINC01206,SOX2-OT	2556	-0.5855	rs6808295	NA	NA	NA	NA	NA	yes	46	1
SSBP3-AS1	1	54702115	54704736	SSBP3,MRPL37	2557	-0.5856	rs643428	NA	NA	NA	NA	NA	yes	46	1
LINC01519	10	86953176	86958694	GRID1	2558	-0.5857	rs2498008	NA	NA	NA	NA	NA	yes	46	1
HRAS	11	532241	535576	BET1L,PSMD13,RIC8A,SIRT3,LINC01001,IFITM2,AP2A2,IFITM3,IFITM1,SCGB1C1	2559	-0.5858	rs3782120	NA	NA	yes	NA	NA	NA	46	1
SEMG2	20	43850013	43853099	YWHAB,PI3,PABPC1L,TOMM34,WFDC5,WFDC12,STK4-AS1,KCNK15,KCNS1,SYS1,KCNK15-AS1,RIMS4,STK4,SLPI,SEMG1,TP53TG5,RBPJL,CCN5,MATN4,SDC4,SYS1-DBNDD2	2560	-0.5859	rs6031849	NA	NA	NA	NA	NA	yes	46	1
LOC105369306	21	37477178	37481988	MORC3,CHAF1B,CBR3,SETD4	2561	-0.5859	rs62229372	NA	NA	NA	NA	NA	yes	45	1
LINC02870	10	134258692	134261810	STK32C,PWWP2B	2562	-0.5859	rs12360525	NA	NA	NA	NA	NA	yes	45	1
IFI30	19	18284622	18288927	MAST3,LSM4,IL12RB1,GDF15,CRLF1,PGPEP1,JUND,ISYNA1,LRRC25,TMEM59L,KXD1,PDE4C,ELL,FKBP8,PIK3R2,KLHL26,UNC13A	2563	-0.5861	rs11669624	NA	NA	NA	yes	yes	NA	45	2
HCP5B	6	29839671	29841560	HLA-F,RPP21,GABBR1,HLA-L,HLA-A,HLA-F-AS1,RNF39,IFITM4P,HCG4B,HLA-H,HCG17,TRIM31,HCG9,HCG4,HLA-J,HLA-G,HLA-V,HCG18,TRIM39-RPP21,OR10C1,OR12D3,UBD,ZFP57,TRIM15,TRIM40,MOG	2564	-0.5862	rs147147213	NA	NA	NA	NA	NA	yes	45	1
TRIM40	6	30103916	30116505	HLA-F,RPP21,HLA-L,HLA-A,HLA-F-AS1,RNF39,IFITM4P,HCG4B,HLA-H,HCG17,TRIM31,HCG9,HCG4,HLA-J,HLA-G,HLA-V,HCG18,PPP1R10,TRIM39-RPP21,ABCF1,ZFP57,TRIM15,HCP5B,MOG	2565	-0.5862	rs147147213,rs2735052,rs9394003	NA	NA	NA	NA	yes	NA	45	1
LOC101927915	8	138418343	138425831	NA	2566	-0.5864	rs118104429	NA	NA	NA	NA	NA	yes	45	1
HLA-DMB	6	32902412	32908805	HLA-DQA2,HLA-DQA1,HLA-DOB,HLA-DRA,HLA-DRB1,HLA-DQB1-AS1,BRD2,TAP2,HLA-DOA,HLA-DRB6,HLA-DPB1,HLA-DPA1,HLA-DMA,PSMB9,HLA-DQB1,HLA-DRB5	2567	-0.5865	rs2308891	Exp-GWAS+	NA	NA	NA	NA	NA	45	1
TRIM8	10	104404251	104418076	NT5C2,CNNM2,AS3MT,ARL3,WBP1L,CYP17A1,ACTR1A,FBXL15,CUEDC2,BORCS7,PITX3	2568	-0.5865	rs1926034	Exp-GWAS-	NA	NA	NA	NA	NA	45	1
LOC101927908	5	166591938	166595406	TENM2,LINC01947	2569	-0.5867	rs34165797	NA	NA	NA	NA	NA	yes	45	1
ZNF205-AS1	16	3160460	3165599	NLRC3,SLX4,CLUAP1,MIR6126,OR1F2P,MTRNR2L4,C16orf90,ZNF263,ZNF597	2570	-0.5868	rs758747	NA	NA	NA	NA	NA	yes	45	1
PLEKHO2	15	65134081	65160201	ZNF609,PCLAF,TRIP4,RBPMS2,CSNK1G1,PIF1,OAZ2	2571	-0.5869	rs11554310	NA	NA	NA	yes	yes	NA	45	2
LINC02024	3	117397539	117409772	NA	2572	-0.5869	rs13100226	NA	NA	NA	NA	NA	yes	45	1
SRP14	15	40327890	40331403	DISP2,PLCB2,IVD,BAHD1,CHST14,CCDC9B,EIF2AK4,INAFM2	2573	-0.5872	rs4924455	NA	NA	NA	NA	NA	yes	45	1
C1orf35	1	228288431	228291026	TRIM17,RHOU	2574	-0.5872	rs472594	NA	NA	yes	NA	NA	NA	45	1
LENG8-AS1	19	54955993	54960216	LENG9,CNOT3,TTYH1,CACNG8	2575	-0.5873	rs10418638	Exp-GWAS+	NA	NA	NA	NA	NA	45	1
LINC01139	1	238643683	238649317	NA	2576	-0.5873	rs6673984	NA	NA	NA	NA	NA	yes	45	1
ACTB	7	5566778	5570232	TNRC18,FSCN1,ZNF890P,RNF216,SLC29A4	2577	-0.5875	rs140781391	NA	NA	yes	NA	NA	NA	45	1
HLA-DQB1	6	32627243	32634434	HLA-DQA2,PPT2,HLA-DQA1,HLA-DOB,HLA-DRA,HLA-DRB1,HLA-DQB1-AS1,HCG23,AGER,EGFL8,BRD2,TAP2,NOTCH4,HLA-DOA,PBX2,HLA-DRB6,HLA-DPB1,BTNL2,HLA-DPA1,HLA-DMA,PSMB9,HLA-DMB,HLA-DRB5	2578	-0.5875	rs2308891	Exp-GWAS+	NA	NA	NA	yes	NA	45	2
EIF1AD	11	65764015	65769628	FIBP,CFL1,CTSW,MUS81,SIPA1,SART1,OVOL1-AS1,EFEMP2,CATSPER1,PACS1,KCNK7,RNASEH2C,KAT5,RELA,EHBP1L1,SNX32,CCDC85B,DRAP1,C11orf68	2579	-0.5875	rs568617	Exp-GWAS+	NA	NA	NA	yes	NA	45	2
LINC01977	17	77797250	77801503	CBX4,CCDC40,GAA,TBC1D16,ENPP7,CBX8,RBFOX3	2580	-0.5877	rs7218751	NA	NA	NA	NA	NA	yes	45	1
NR1H3	11	47269850	47290584	PACSIN3,AGBL2,CELF1,RAPSN,SLC39A13,ARFGAP2,MTCH2,C1QTNF4,NDUFS3,DDB2,CKAP5,FAM180B,PSMC3,PTPMT1,MADD,C11orf49,KBTBD4,ACP2,MYBPC3	2581	-0.5879	rs12361415	Exp-GWAS-	NA	NA	NA	yes	NA	45	2
LDB1	10	103866245	103880125	ACTR1A,FBXL15,CUEDC2,ARMH3,NPM3,HPS6,PITX3	2582	-0.588	rs59543819	NA	NA	yes	NA	NA	NA	45	1
FAM241B	10	71390002	71393352	HK1,NEUROG3,HKDC1	2583	-0.588	rs7072571	NA	NA	NA	NA	NA	yes	45	1
LY6G6F	6	31674642	31678456	PRRC2A,HLA-B,PPT2,HLA-C,HSPA1L,LY6G5B,C6orf47,ATP6V1G2,CLIC1,DDX39B,BAG6,MICA,MICB,LTB,LTA,AIF1,HCP5,DDAH2,LY6G5C,NCR3,CSNK2B,GPANK1,NFKBIL1,ABHD16A,AGER,EGFL8,VWA7,MSH5,NOTCH4,PRRT1,PBX2,HSPA1A,HSPA1B	2584	-0.588	rs10456394,rs2428493	NA	NA	NA	NA	yes	NA	45	1
TMEM145	19	42817460	42829216	ZNF526,GSK3A,ZNF574,RABAC1,CNFN,DEDD2,MEGF8,LOC100505585,CD79A,LOC100505622,PAFAH1B3,DMRTC2,ERF,LYPD4,PRR19,LOC101930071	2585	-0.5881	rs149030675	NA	NA	NA	yes	yes	NA	45	2
IL13	5	131992213	131996802	LEAP2,AFF4,SHROOM1,GDF9,IRF1,UQCRQ,PDLIM4,RAD50,P4HA2,CCNI2,SLC22A4,IL5,SOWAHA,LOC105379176	2586	-0.5882	rs2070729	NA	NA	NA	yes	yes	NA	45	2
PHLDA1	12	76419226	76425556	NAP1L1	2587	-0.5883	rs1148005	NA	NA	NA	NA	NA	yes	45	1
NT5DC2	3	52558402	52569043	NISCH,ITIH4,MUSTN1,SEMA3G,DNAH1,BAP1,ITIH4-AS1,GNL3,NEK4,ITIH1	2588	-0.5883	rs3774358	Exp-GWAS+	NA	NA	NA	yes	NA	45	2
SLC32A1	20	37353128	37358015	BPI,ARHGAP40,RALGAPB,PPP1R16B,SNHG11	2589	-0.5884	rs36093651	NA	NA	NA	yes	yes	NA	45	2
IK	5	140027413	140042065	PCDHA8,PCDHA1,PCDHA7,PCDHA3,SLC4A9,PCDHA4,PCDHA2,HBEGF,PCDHA5,CD14,WDR55,SRA1,CYSTM1,PCDHA10,PCDHA9,NDUFA2,TMCO6,ZMAT2,HARS2,PCDHA13,ANKHD1,PCDHA6,EIF4EBP3,APBB3	2590	-0.5884	rs6580012	Exp-GWAS-	NA	NA	NA	NA	NA	45	1
PCDH20	13	61983817	61989655	LINC02339	2591	-0.5885	rs9598274	Exp-GWAS-	NA	NA	NA	NA	NA	45	1
DENND4B	1	153901976	153919194	AQP10,TPM3,C1orf43,UBAP2L,HAX1,IL6R,NUP210L,RAB13,CRTC2,GATAD2B,SLC27A3,C1orf189,SLC39A1	2592	-0.5885	rs10797047	Exp-GWAS-	NA	NA	NA	yes	NA	45	2
MYBPC3	11	47352956	47374253	PACSIN3,AGBL2,CELF1,RAPSN,SLC39A13,ARFGAP2,MTCH2,C1QTNF4,NDUFS3,DDB2,NUP160,CKAP5,FAM180B,PSMC3,PTPMT1,MADD,C11orf49,KBTBD4,ACP2,NR1H3	2593	-0.5887	rs12361415	Exp-GWAS-	NA	NA	NA	yes	NA	45	2
PTPRD-AS2	9	10613205	10620420	NA	2594	-0.5887	rs576267023	NA	NA	NA	NA	NA	yes	45	1
BCDIN3D	12	50229825	50236889	SPATS2,DNAJC22,PRPF40B,FAIM2,C1QL4,AQP5	2595	-0.5887	rs7132908	NA	NA	NA	yes	yes	NA	45	2
PMAIP1	18	57567227	57571537	MC4R	2596	-0.5888	rs8098204	NA	NA	NA	NA	NA	yes	45	1
LINC02156	12	47808790	47813962	ENDOU,RAPGEF3,VDR	2597	-0.5888	rs2936550	NA	NA	NA	NA	NA	yes	45	1
CKS2	9	91926109	91931618	GADD45G,SEMA4D,UNQ6494,SECISBP2	2598	-0.5889	rs11265835	NA	NA	yes	NA	NA	NA	45	1
AA06	17	31856805	31860779	NA	2599	-0.5889	rs57932203	NA	NA	NA	NA	NA	yes	45	1
PGC	6	41704448	41715135	FOXP4,BYSL,PRICKLE4,FRS3,MED20,USP49,CCND3,TRERF1,TOMM6	2600	-0.5889	rs9349203	NA	NA	NA	yes	yes	NA	45	2
DDN	12	49388931	49393158	ADCY6,LMBR1L,CCDC65,DDX23,SPATS2,FKBP11,PRPH,DNAJC22,RND1,ARF3,TUBA1C,C1QL4,CACNB3,RHEBL1,WNT10B	2601	-0.589	rs10875882	Exp-GWAS-	NA	NA	NA	yes	NA	45	2
TP53TG5	20	44001196	44006965	YWHAB,PI3,PABPC1L,TOMM34,WFDC5,WFDC12,STK4-AS1,KCNS1,SYS1,STK4,SLPI,SEMG1,SEMG2,RBPJL,MATN4,SDC4,SYS1-DBNDD2	2602	-0.5894	rs6031849	NA	NA	NA	NA	NA	yes	45	1
LINC00332	13	40755945	40763167	FOXO1,COG6	2603	-0.5895	rs4943725	NA	NA	NA	NA	NA	yes	45	1
GHSR	3	172161080	172166246	FNDC3B	2604	-0.5895	rs582780	NA	NA	yes	NA	NA	NA	45	1
LINC01415	18	53441831	53448956	TCF4,TCF4-AS1	2605	-0.5896	rs1531519	NA	NA	NA	NA	NA	yes	45	1
ZIC2	13	100634037	100639019	CLYBL,LOC101927437	2606	-0.5897	rs9517913	NA	NA	yes	NA	NA	NA	45	1
PMS2P1	7	99918262	99933930	TAF6,AP4M1,PVRIG,MCM7,GAL3ST4,ZNF3,STAG3,STAG3L5P,LAMTOR4,C7orf61,ZSCAN21,ZCWPW1,ZKSCAN1,OR2AE1,PPP1R35,MBLAC1,AZGP1P1,MEPCE,CNPY4,GJC3,GPC2,AZGP1,NYAP1,TSC22D4,PILRA,TRIM4,PILRB,COPS6,PCOLCE	2607	-0.5897	rs4134903	Exp-GWAS-	NA	NA	NA	NA	NA	45	1
MOG	6	29624868	29640142	HLA-F,GABBR1,HLA-A,HLA-F-AS1,RNF39,IFITM4P,HCG4B,HLA-H,TRIM31,HCG9,HCG4,HLA-J,HLA-G,HLA-V,OR10C1,OR12D3,UBD,ZFP57,TRIM15,HCP5B,TRIM40	2608	-0.5898	rs147147213,rs2735052	NA	NA	NA	NA	yes	NA	44	1
KAT5	11	65479722	65487075	FIBP,CFL1,CTSW,MUS81,SIPA1,SART1,OVOL1-AS1,EFEMP2,CATSPER1,PACS1,KCNK7,RNASEH2C,EIF1AD,RELA,EHBP1L1,SNX32,CCDC85B,DRAP1,C11orf68,AP5B1	2609	-0.5898	rs568617	Exp-GWAS+	NA	NA	NA	NA	NA	44	1
COX6B2	19	55861071	55866087	UBE2S,KMT5C,TMEM190,TMEM86B	2610	-0.59	rs12610863	Exp-GWAS+	NA	NA	NA	NA	NA	44	1
UBE2E2-AS1	3	23236560	23244484	UBE2E2	2611	-0.59	rs13078875	NA	NA	NA	NA	NA	yes	44	1
CDSN	6	31082863	31088223	HCG27,HLA-B,HLA-C,TCF19,CCHCR1,C6orf15,ATP6V1G2,POU5F1,DDX39B,MICA,MICB,PSORS1C1,LTB,IER3,LTA,AIF1,HCP5,NCR3,HCG21,NFKBIL1,VARS2,FLOT1,PSORS1C3,HCG20,PPP1R10,NRM,PSORS1C2,GTF2H4,MUC21,MUC22	2612	-0.5901	rs10456394,rs2428493	NA	NA	NA	NA	yes	NA	44	1
PCED1A	20	2815959	2821797	NOP56,TMC2,IDH3B,EBF4,MIR1292	2613	-0.5901	rs6050911	NA	NA	yes	NA	NA	NA	44	1
LOC339593	20	11247306	11254031	NA	2614	-0.5902	rs6040476	NA	NA	NA	NA	NA	yes	44	1
CAMTA1-AS2	1	7442547	7449814	CAMTA1,UTS2,PER3,VAMP3	2615	-0.5904	rs6692817	NA	NA	NA	NA	NA	yes	44	1
RHEBL1	12	49458458	49463762	ADCY6,LMBR1L,CCDC65,DDX23,SPATS2,FKBP11,PRPH,DNAJC22,RND1,ARF3,TUBA1C,C1QL4,CACNB3,DDN,WNT10B	2616	-0.5904	rs10875882	Exp-GWAS+	NA	NA	NA	NA	NA	44	1
ADAT3	19	1905397	1913446	KLF16,MKNK2,REEP6,PCSK4,APC2,DAZAP1,REXO1,CSNK1G2,ATP8B3,DOT1L,SCAMP4,ABHD17A,MEX3D,AP3D1,CSNK1G2-AS1,RPS15,LOC100288123,IZUMO4,OAZ1,C19orf25,PLEKHJ1,LSM7,ADAMTSL5	2617	-0.5904	rs149080927	NA	NA	NA	yes	yes	NA	44	2
C5orf52	5	157098540	157107166	CYFIP2,FNDC9,THG1L,ADAM19,NIPAL4,LSM11	2618	-0.5905	rs6875509	NA	NA	NA	yes	yes	NA	44	2
ZNF263	16	3333490	3341460	DNASE1,NLRC3,SLX4,CLUAP1,CREBBP,MIR6126,OR1F2P,MTRNR2L4,C16orf90,ZNF205-AS1,ZNF597,TRAP1,TIGD7	2619	-0.5905	rs758747	NA	NA	NA	NA	NA	yes	44	1
ALG3	3	183960116	183967313	ECE2,CAMK2N2,VWA5B2,EIF4G1,AP2M1,PSMD2,EIF2B5,EEF1AKMT4-ECE2	2620	-0.5907	rs865809	Exp-GWAS-	NA	NA	NA	NA	NA	44	1
VPS9D1-AS1	16	89778263	89784573	ANKRD11,CDK10,CHMP1A,DPEP1,FANCA,SPATA33,VPS9D1,CPNE7,LOC105371414,ZNF276,RPL13	2621	-0.5908	rs111878332	Exp-GWAS-	NA	NA	NA	NA	NA	44	1
GTF2H4	6	30875983	30881883	HCG27,HLA-B,HLA-C,TCF19,CCHCR1,C6orf15,POU5F1,MICA,PSORS1C1,IER3,HCG21,VARS2,FLOT1,PSORS1C3,HCG20,PPP1R10,NRM,ABCF1,PSORS1C2,CDSN,MUC21,MUC22	2622	-0.5908	rs10456394,rs2428493	NA	NA	NA	NA	yes	NA	44	1
RAD23A	19	13056627	13064457	GCDH,JUNB,KLF1,DNASE2,SYCE2,MAST1,WDR83OS,PRDX2,RNASEH2A,FBXW9,HOOK2,ZNF490,DAND5,CALR,RTBDN,FARSA,CACNA1A,GADD45GIP1	2623	-0.5909	rs56349703	NA	NA	NA	yes	yes	NA	44	2
MCAM	11	119179238	119187840	HINFP,VPS11,CBL,HMBS,HYOU1,DPAGT1,CCDC153,C2CD2L,RNF26,PDZD3,ABCG4,NLRX1,RPS25,TRAPPC4,SLC37A4,C1QTNF5	2624	-0.591	rs662069	Exp-GWAS+	NA	NA	NA	NA	NA	44	1
MUC21	6	30951494	30957680	HCG27,HLA-B,HLA-C,TCF19,CCHCR1,C6orf15,POU5F1,MICA,PSORS1C1,IER3,HCP5,HCG21,VARS2,FLOT1,PSORS1C3,HCG20,PPP1R10,NRM,ABCF1,PSORS1C2,CDSN,GTF2H4,MUC22	2625	-0.5911	rs10456394,rs2428493	NA	NA	NA	NA	yes	NA	44	1
ABHD17A	19	1876808	1885495	KLF16,MKNK2,GAMT,REEP6,PCSK4,APC2,DAZAP1,REXO1,CSNK1G2,ATP8B3,DOT1L,SCAMP4,ADAT3,NDUFS7,MEX3D,AP3D1,CSNK1G2-AS1,RPS15,LOC100288123,IZUMO4,OAZ1,C19orf25,PLEKHJ1,LSM7,ADAMTSL5,UQCR11	2626	-0.5913	rs149080927	NA	NA	NA	yes	yes	NA	44	2
CCNI2	5	132083117	132090095	LEAP2,AFF4,SHROOM1,GDF9,IRF1,UQCRQ,PDLIM4,RAD50,IL13,SLC22A4,IL5,SOWAHA,LOC105379176	2627	-0.5914	rs2070729	NA	NA	NA	yes	yes	NA	44	2
PTX3	3	157154638	157161422	LEKR1,VEPH1,LINC00880,LINC00881,CCNL1,LINC02029	2628	-0.5918	rs10049090	NA	NA	NA	yes	yes	NA	44	2
WNT10B	12	49359122	49365518	ADCY6,LMBR1L,CCDC65,DDX23,SPATS2,FKBP11,PRPH,DNAJC22,RND1,ARF3,TUBA1C,C1QL4,CACNB3,DDN,RHEBL1	2629	-0.5918	rs10875882	Exp-GWAS-	NA	NA	NA	NA	NA	44	1
FKRP	19	47249313	47261832	ZC3H4,TMEM160,BBC3,SAE1,ARHGAP35,CCDC9,NPAS1,STRN4	2630	-0.5922	rs140036621	NA	NA	NA	NA	NA	yes	44	1
USF2	19	35759864	35770724	IGFLR1,UPK1A,KMT2B,ZBTB32,ETV2,HAUS5,PSENEN,U2AF1L4,UPK1A-AS1,LIN37,RBM42,COX6B1,ARHGAP33,PROSER3,TMEM147,HSPB6,HAMP,FFAR2,TMEM147-AS1	2631	-0.5922	rs231591	NA	NA	yes	NA	NA	NA	44	1
SLC7A13	8	87226291	87242610	WWP1,RMDN1,CPNE3	2632	-0.5923	rs7460802	NA	NA	NA	yes	yes	NA	44	2
ANXA1	9	75766780	75785309	ALDH1A1	2633	-0.5923	rs9314802	NA	NA	NA	NA	NA	yes	44	1
RRP36	6	42989339	42997337	YIPF3,SLC22A7,DNPH1,SRF,ZNF318,DLK2,ABCC10,CRIP3,PEX6,KLC4,TJAP1,XPO5,PTK7,KLHDC3,RPL7L1,CUL7,CUL9,C6orf226,TTBK1,GNMT,LRRC73	2634	-0.5923	rs9689583	Exp-GWAS-	NA	NA	NA	yes	NA	44	2
RELA	11	65421066	65430443	FIBP,CFL1,CTSW,MUS81,SIPA1,SART1,OVOL1-AS1,EFEMP2,CATSPER1,PACS1,KCNK7,RNASEH2C,EIF1AD,KAT5,EHBP1L1,SNX32,CCDC85B,DRAP1,C11orf68,AP5B1,FOSL1,MALAT1	2635	-0.5925	rs568617	NA	NA	yes	NA	NA	NA	44	1
PDIA3	15	44038635	44065476	TP53BP1,ZSCAN29,MAP1A,HYPK,CKMT1A,CATSPER2P1,MFAP1,TUBGCP4,CKMT1B,ADAL,TGM7,ELL3,STRCP1,SERF2,STRC,PIN4P1,SERINC4,LCMT2,SERF2-C15ORF63	2636	-0.5927	rs506120	NA	NA	NA	yes	yes	NA	44	2
ZBTB7C	18	45553042	45938956	SMAD2	2637	-0.5929	rs7239114	NA	NA	NA	NA	yes	yes	44	2
LOC101928797	9	120410883	120419305	TLR4,ASTN2,SNORA70C	2638	-0.593	rs10983712	NA	NA	NA	NA	NA	yes	44	1
IGLL5	22	23229995	23238291	ZNF280B	2639	-0.593	rs393829	NA	NA	yes	NA	NA	NA	44	1
LINC02428	4	104346198	104360885	TACR3,CENPE	2640	-0.5931	rs6533085	NA	NA	NA	NA	NA	yes	44	1
ITIH1	3	52811614	52826078	NISCH,ITIH4,MUSTN1,SEMA3G,DNAH1,BAP1,ITIH4-AS1,GNL3,NEK4,NT5DC2,RFT1,GLT8D1	2641	-0.5934	rs3774358	Exp-GWAS+	NA	NA	NA	yes	NA	44	2
AP2M1	3	183892633	183901879	ECE2,CAMK2N2,VWA5B2,EIF4G1,ALG3,PSMD2,EIF2B5,EEF1AKMT4-ECE2,THPO	2642	-0.5934	rs865809	Exp-GWAS+	NA	NA	NA	yes	NA	44	2
CCK	3	42299317	42307677	VIPR1,NKTR	2643	-0.5935	rs10460960	NA	NA	NA	NA	NA	yes	44	1
C2orf81	2	74641303	74648746	TET3	2644	-0.5936	rs828867	NA	NA	NA	NA	NA	yes	44	1
LOC101927358	9	76986446	76998446	RORB	2645	-0.5936	rs641494	NA	NA	NA	NA	NA	yes	44	1
ODC1	2	10580093	10588453	HPCAL1	2646	-0.5938	rs56277911	NA	NA	yes	NA	NA	NA	44	1
NUDT2	9	34329503	34343711	DCAF12,UBE2R2,KIF24,UBAP1,C9orf24,GALT,DCTN3	2647	-0.5939	rs10971956	Exp-GWAS-	NA	NA	NA	NA	NA	44	1
UBE2S	19	55911112	55919156	COX6B2,KMT5C,TMEM190,TMEM86B,IL11	2648	-0.594	rs12610863	NA	NA	yes	NA	NA	NA	44	1
CHN2-AS1	7	29238655	29248586	CHN2	2649	-0.5941	rs39112	NA	NA	NA	NA	NA	yes	44	1
PSMD2	3	184017028	184026838	ECE2,CAMK2N2,VWA5B2,EIF4G1,ALG3,AP2M1,EIF2B5,EEF1AKMT4-ECE2,THPO	2650	-0.5941	rs865809	Exp-GWAS+	NA	NA	NA	yes	NA	44	2
KMT5C	19	55851243	55859489	COX6B2,UBE2S,TMEM190,TMEM86B,IL11	2651	-0.5942	rs12610863	NA	NA	NA	NA	NA	yes	44	1
C11orf58	11	16760193	16779887	SOX6,PIK3C2A,PLEKHA7,SNORD147	2652	-0.5942	rs7128359	NA	NA	NA	NA	NA	yes	44	1
EIF2B5	3	183853145	183863099	ECE2,CAMK2N2,VWA5B2,EIF4G1,ALG3,AP2M1,PSMD2,EEF1AKMT4-ECE2,THPO	2653	-0.5943	rs865809	Exp-GWAS+	NA	NA	NA	yes	NA	44	2
ZKSCAN7	3	44596684	44624975	ZNF445,ZNF852,ZNF501,ZNF502,KIAA1143,TMEM42,ZNF660,ZNF197	2654	-0.5943	rs115237289	Exp-GWAS-	NA	NA	NA	yes	NA	44	2
LSAMP-AS1	3	116078870	116088932	LSAMP	2655	-0.5943	rs9856590	NA	NA	NA	NA	NA	yes	43	1
ETAA1	2	67624464	67639221	LINC01828	2656	-0.5944	rs12713596	Exp-GWAS+	NA	NA	NA	yes	NA	43	2
LINC01247	2	6506141	6515554	NA	2657	-0.5946	rs12692299	NA	NA	NA	NA	NA	yes	43	1
LINC02242	5	66928093	66942617	MAST4,LOC101928858	2658	-0.5946	rs68169807	NA	NA	NA	NA	NA	yes	43	1
ZNF597	16	3482413	3493504	DNASE1,NLRC3,SLX4,CLUAP1,CREBBP,MIR6126,OR1F2P,MTRNR2L4,C16orf90,ZNF205-AS1,ZNF263,TRAP1,TIGD7	2659	-0.5947	rs758747	Exp-GWAS-	NA	NA	NA	NA	NA	43	1
PROSER3	19	36249076	36262068	IGFLR1,UPK1A,KMT2B,ZBTB32,ETV2,HAUS5,COX7A1,PSENEN,U2AF1L4,UPK1A-AS1,LIN37,RBM42,COX6B1,ARHGAP33,ZNF146,ZNF565,USF2,SDHAF1,HCST,TMEM147,HSPB6,HAMP,FFAR2,TYROBP,ALKBH6,TMEM147-AS1,SYNE4,LINC01529,KIRREL2,LRFN3,LINC01531,APLP1,GAPDHS	2660	-0.595	rs231591	NA	NA	NA	yes	yes	NA	43	2
FAM9B	23	8992272	9002168	TTTY11	2661	-0.595	rs112062538	NA	NA	NA	NA	NA	yes	43	1
LINC02263	4	118281807	118294005	NA	2662	-0.5951	rs13340324	NA	NA	NA	NA	NA	yes	43	1
NRN1	6	5998231	6007838	FARS2,F13A1	2663	-0.5951	rs9285969	NA	NA	NA	NA	NA	yes	43	1
CCDC9B	15	40623652	40633168	DISP2,PLCB2,IVD,RMDN3,BAHD1,DNAJC17,RAD51-AS1,CHST14,SRP14,KNL1,EIF2AK4,INAFM2,PHGR1	2664	-0.5951	rs4924455	NA	NA	NA	NA	NA	yes	43	1
HLA-DRB5	6	32485129	32498064	HLA-DQA2,PPT2,HLA-DQA1,HLA-DOB,HLA-DRA,HLA-DRB1,HLA-DQB1-AS1,HCG23,AGER,EGFL8,BRD2,TAP2,NOTCH4,PRRT1,HLA-DOA,PBX2,HLA-DRB6,BTNL2,HLA-DMA,PSMB9,HLA-DMB,HLA-DQB1,HLA-DQB2	2665	-0.5951	rs2308891	Exp-GWAS+	NA	NA	NA	yes	NA	43	2
NDUFS7	19	1383905	1395583	KLF16,GAMT,REEP6,PCSK4,APC2,DAZAP1,REXO1,ATP8B3,ABHD17A,POLR2E,MEX3D,RPS15,LOC100288123,C19orf25,ADAMTSL5,UQCR11	2666	-0.5952	rs149080927	NA	NA	NA	yes	yes	NA	43	2
SVIP	11	22840472	22851347	GAS2	2667	-0.5953	rs2896652	NA	NA	yes	NA	NA	NA	43	1
POLR2E	19	1086577	1095391	GAMT,REEP6,PCSK4,RNF126,APC2,DAZAP1,PALM,NDUFS7,MEX3D,RPS15,C19orf25,ADAMTSL5,FSTL3	2668	-0.5954	rs61754469	NA	NA	yes	NA	NA	NA	43	1
PHKG2	16	30759619	30772497	KAT8,FBXL19-AS1,CD2BP2,VKORC1,BCKDK,PRSS53,ZNF646,RNF40,FUS,PRR14,ORAI3,ZNF629,PRSS36,SRCAP,BCL7C,HSD3B7,ZNF668,SETD1A,PYDC1,PYCARD,LOC730183,PYCARD-AS1,PRSS8,CCDC189,CTF1,STX4	2669	-0.5957	rs56404782	Exp-GWAS+	NA	NA	NA	NA	NA	43	1
LINC01571	16	51796429	51806557	CASC22	2670	-0.5957	rs12325192	NA	NA	NA	NA	NA	yes	43	1
UMOD	16	20344372	20364200	IQCK,PDILT,THUMPD1,GPRC5B,ACSM3,GPR139,ERI2,ACSM1	2671	-0.5959	rs148965598,rs4780885,rs75996459	NA	NA	NA	NA	yes	NA	43	1
CCDC9	19	47759781	47775210	NAPA,ZC3H4,TMEM160,BBC3,ZNF541,KPTN,C5AR1,DHX34,SAE1,ARHGAP35,INAFM1,FKRP,NPAS1,BICRA	2672	-0.596	rs12609406,rs140036621,rs2974224	NA	NA	NA	NA	yes	NA	43	1
FPGT	1	74663895	74674386	TNNI3K,FPGT-TNNI3K,LRRIQ3,LRRC53,ERICH3	2673	-0.5961	rs11210476	NA	NA	yes	NA	NA	NA	43	1
FAM210B	20	54934029	54943719	MC3R,CSTF1,AURKA	2674	-0.5963	rs13043968,rs3746619	NA	NA	NA	NA	yes	NA	43	1
PSMD7	16	74330711	74340186	RFWD3,LOC101928035,GLG1	2675	-0.5963	rs62041529	NA	NA	yes	NA	NA	NA	43	1
RBPJL	20	43935479	43946464	YWHAB,PI3,PABPC1L,TOMM34,WFDC5,WFDC12,STK4-AS1,KCNS1,SYS1,RIMS4,STK4,SLPI,SEMG1,SEMG2,TP53TG5,MATN4,SDC4,SYS1-DBNDD2	2676	-0.5963	rs6031849	NA	NA	NA	NA	NA	yes	43	1
MAP2K7	19	7968761	7979363	CD209,EVI5L,FCER2,CAMSAP3,CLEC4G,TEX45,PET100,ZNF358,XAB2	2677	-0.5963	rs484353	NA	NA	yes	NA	NA	NA	43	1
ZNF668	16	31072167	31085561	KAT8,FBXL19-AS1,VKORC1,BCKDK,PRSS53,ZNF646,RNF40,FUS,PRR14,ORAI3,ZNF629,ARMC5,PRSS36,SRCAP,BCL7C,HSD3B7,PHKG2,SETD1A,COX6A2,PYDC1,PYCARD,LOC730183,PYCARD-AS1,PRSS8,CCDC189,TGFB1I1,CTF1,STX4,ZNF843	2678	-0.5964	rs56404782	NA	NA	NA	yes	yes	NA	43	2
LOC101927450	9	81750336	81760581	NA	2679	-0.5965	rs4877387	NA	NA	NA	NA	NA	yes	43	1
HORMAD1	1	150670535	150693371	ECM1,MCL1,RPRD2,MRPS21,ANP32E,TARS2,ADAMTSL4,SEMA6C,C1orf54,ARNT,TNFAIP8L2,C1orf56,ENSA,CTSK,ADAMTSL4-AS1,CTSS,GOLPH3L,CERS2,BNIPL,GABPB2,FALEC,APH1A,LYSMD1,ANXA9,PRPF3,SETDB1,CIART,TMOD4,CDC42SE1,MLLT11,MINDY1,TNFAIP8L2-SCNM1	2680	-0.5965	rs12403609	NA	NA	NA	NA	NA	yes	43	1
SHC1	1	154934773	154946852	ADAR,UBE2Q1,IL6R,RUSC1-AS1,FDPS,HCN3,CHRNB2,ASH1L,PKLR,THBS3,ADAM15,DPM3,KRTCAP2,MUC1,MTX1,SCAMP3,EFNA1,FAM189B,RUSC1,TRIM46,GBAP1,UBE2Q1-AS1	2681	-0.5966	rs10908419	NA	NA	yes	NA	NA	NA	43	1
PNPLA5	22	44275557	44287893	SULT4A1,SAMM50,EFCAB6	2682	-0.5966	rs138110	Exp-GWAS-	NA	NA	NA	NA	NA	43	1
TEX45	19	7562433	7573336	INSR,CD209,EVI5L,FCER2,CAMSAP3,CLEC4G,MAP2K7,PET100,ZNF358,XAB2,STXBP2	2683	-0.5967	rs484353	NA	NA	NA	NA	NA	yes	43	1
DSCAM-IT1	21	41990432	42002693	NA	2684	-0.5968	rs2837744	NA	NA	NA	NA	NA	yes	43	1
BLCAP	20	36145818	36156333	VSTM2L,CTNNBL1,TTI1,LINC00489	2685	-0.5968	rs62201728	NA	NA	yes	NA	NA	NA	43	1
FLT3LG	19	49977471	49989488	RUVBL2,CGB8,PNKP,PTOV1,LHB,NUP62,CGB5,CGB7,CGB3,ATF5,PRRG2,AKT1S1,TBC1D17,GYS1,SLC6A16,PRR12,AP2A1,SIGLEC16,SIGLEC11,SNORD34,TSKS,IL4I1,LOC101059948,PTOV1-AS2,FUZ	2686	-0.5969	rs150032686,rs16981031,rs200876443	NA	NA	NA	NA	yes	NA	43	1
LINC02073	17	49512787	49523163	NME2,NME1-NME2,NME1,UTP18	2687	-0.5972	rs9635759	NA	NA	NA	NA	NA	yes	43	1
LOC100506585	7	157647276	157658784	PTPRN2,MIR153-2	2688	-0.5974	rs4909289	NA	NA	NA	NA	NA	yes	43	1
HOMEZ	14	23741630	23755341	EFS,RBM23,PABPN1,HAUS4,PSMB11,PRMT5-AS1,REM2,LRP10,AJUBA,C14orf93,MRPL52,CEBPE,C14orf119,OXA1L,SLC22A17,PRMT5,PSMB5,CDH24,MMP14	2689	-0.5974	rs7148564,rs8019902	NA	NA	NA	NA	yes	NA	43	1
ZNF837	19	58878989	58892397	ZNF446,ZNF584,SLC27A5,ZNF274,ZNF324B,TRIM28,ZNF132,ZNF135,ZSCAN1,ZNF544,CHMP2A,RPS5,A1BG,ZNF324,ZNF497,CENPBD1P1	2690	-0.5976	rs882609	Exp-GWAS-	NA	NA	NA	yes	NA	43	2
LZTS2	10	102756827	102767590	BTRC,MRPL43,SEMA4G,HIF1AN,SEC31B,SLF2,KAZALD1,SFXN3	2691	-0.5976	rs10883553	Exp-GWAS-	NA	NA	NA	NA	NA	43	1
PRL	6	22287474	22303064	HDGFL1	2692	-0.5976	rs7750712	NA	NA	yes	NA	NA	NA	43	1
MEX3D	19	1554670	1568324	KLF16,MKNK2,GAMT,REEP6,PCSK4,APC2,DAZAP1,REXO1,CSNK1G2,ATP8B3,SCAMP4,ADAT3,ABHD17A,NDUFS7,POLR2E,CSNK1G2-AS1,RPS15,LOC100288123,C19orf25,ADAMTSL5,UQCR11	2693	-0.5978	rs149080927	NA	NA	NA	yes	yes	NA	43	2
DESI1	22	41994031	42017047	SREBF2,EP300,TEF,CENPM,PMM1,CCDC134,L3MBTL2,SMDT1,TOB2,CHADL,WBP2NL,ACO2,RANGAP1,MEI1,MIR33A,TNFRSF13C,LINC00634,PHF5A,NAGA,CSDC2,POLR3H	2694	-0.5979	rs78290111	Exp-GWAS+	NA	NA	NA	NA	NA	43	1
UBTF	17	42282407	42298672	GPATCH8,FZD2,ASB16,TMUB2,ASB16-AS1,MPP2,DBF4B,SLC25A39,GRN,FAM171A2,HDAC5,LOC105371789,MEIOC,MPP3,G6PC3,DUSP3,LSM12,LINC01976,FAM215A,NAGS,TMEM101,CCDC43	2695	-0.598	rs11656000,rs2523162	NA	NA	NA	NA	yes	NA	43	1
ECHDC2	1	53361581	53387446	GPX7,SCP2	2696	-0.5981	rs17365357	NA	NA	yes	NA	NA	NA	43	1
FSTL5	4	162305043	163085186	NA	2697	-0.5982	rs34185898	NA	NA	NA	yes	NA	yes	43	2
ADPGK-AS1	15	73075175	73090540	BBS4,NEO1,ARIH1	2698	-0.5983	rs2415168	NA	NA	NA	NA	NA	yes	43	1
CCN5	20	43343484	43356453	YWHAB,PI3,PABPC1L,TOMM34,WFDC5,WFDC12,STK4-AS1,KCNK15,KCNS1,ADA,KCNK15-AS1,RIMS4,STK4,MIR3646,LINC01430,SEMG1,SEMG2,LINC01620,LINC01260,HNF4A-AS1,TTPAL,SERINC3,HNF4A,PKIG	2699	-0.5989	rs6031849	NA	NA	NA	NA	NA	yes	43	1
TCP11X2	23	101715239	101726732	TCEAL2,BEX5	2700	-0.5989	rs9887590	NA	NA	NA	NA	NA	yes	43	1
CPA5	7	129984655	130008571	KLHDC10,MEST,ZC3HC1,KLF14,UBE2H,LOC105375504,MESTIT1,CPA1,CPA2	2701	-0.5992	rs113766063	NA	NA	NA	NA	NA	yes	43	1
NPIPA1	16	15031299	15045913	PARN,RRN3,BFAR,NPIPA2,NTAN1,NOMO1,PDXDC1,NPIPA5,BMERB1	2702	-0.5993	rs222128	Exp-GWAS-	NA	NA	NA	NA	NA	42	1
TRIM27	6	28870778	28891762	GPX6,ZSCAN23,OR12D3,GPX5,ZBED9	2703	-0.5993	rs12663002	NA	NA	yes	NA	NA	NA	42	1
PGBD1	6	28249313	28270326	ZSCAN12,GPX6,ZKSCAN4,ZKSCAN8,ZSCAN9,ZSCAN23,ZNF165,ZKSCAN3,ZSCAN31,NKAPL,GPX5,ZBED9,TOB2P1	2704	-0.5994	rs12663002	Exp-GWAS+	NA	NA	NA	yes	NA	42	2
NPIPA5	16	15457480	15472151	RRN3,NTAN1,NOMO1,PDXDC1,NPIPA1,NDE1,BMERB1	2705	-0.5994	rs222128	Exp-GWAS+	NA	NA	NA	NA	NA	42	1
LINC01620	20	43080623	43093984	YWHAB,PABPC1L,TOMM34,STK4-AS1,KCNK15,ADA,KCNK15-AS1,RIMS4,MIR3646,LINC01430,CCN5,LINC01260,HNF4A-AS1,TTPAL,SERINC3,HNF4A,PKIG	2706	-0.5994	rs6031849	NA	NA	NA	NA	NA	yes	42	1
NUDT12	5	102884555	102898490	NA	2707	-0.5994	rs4703270	NA	NA	NA	NA	NA	yes	42	1
LINC01052	13	66440178	66452351	NA	2708	-0.5996	rs5804250	NA	NA	NA	NA	NA	yes	42	1
CDCA7	2	174219599	174233725	NA	2709	-0.5999	rs480530	NA	NA	NA	NA	NA	yes	42	1
WDR81	17	1619816	1641893	SMG6,DPH1,OVCA2,RPA1,LOC101927839,HIC1,MIR22HG,PITPNA,LOC105371485	2710	-0.5999	rs112491239,rs117298709,rs11868391	NA	NA	NA	NA	yes	NA	42	1
C9orf24	9	34379016	34397808	DCAF12,UBE2R2,KIF24,UBAP1,NUDT2,GALT,DCTN3	2711	-0.6	rs10971956	Exp-GWAS+	NA	NA	NA	yes	NA	42	2
LOC101927824	10	3094685	3109125	PITRM1	2712	-0.6002	rs11402610	NA	NA	NA	NA	NA	yes	42	1
NLRX1	11	119039042	119054725	HINFP,VPS11,CBL,HMBS,HYOU1,DPAGT1,CCDC153,C2CD2L,RNF26,PDZD3,ABCG4,MCAM,RPS25,TRAPPC4,SLC37A4,C1QTNF5	2713	-0.6003	rs662069	NA	NA	NA	yes	yes	NA	42	2
ZBTB46-AS1	20	62439428	62454368	ZBTB46,EEF1A2,OPRL1,RGS19,ZNF512B,PCMTD2,ABHD16B,LIME1,TCEA2	2714	-0.6007	rs6011155	NA	NA	NA	NA	NA	yes	42	1
CCDC190	1	162824086	162838605	HSD17B7,RGS4,RGS5,UAP1,NUF2,UHMK1,LOC101928404	2715	-0.6011	rs2343506	NA	NA	NA	NA	NA	yes	42	1
CCDC88B	11	64107675	64125006	FLRT1,TRPT1,TRMT112,PRDX5,KCNK4,FERMT3,PPP1R14B,FKBP2,NUDT22,DNAJC4,BAD,NAA40,STIP1,MARK2,PLCB3,MACROD1	2716	-0.6011	rs2186643	Exp-GWAS+	NA	NA	NA	yes	NA	42	2
ZFP62	5	180274610	180288286	TRIM41,CTC-338M12.4,TRIM7,TRIM52,TRIM52-AS1,BTNL3,MIR4638,LINC01962,OR2V2,HEIH,LINC00847,RACK1	2717	-0.6011	rs11746028	NA	NA	NA	yes	yes	NA	42	2
TCEA2	20	62688324	62703700	ZBTB46,OPRL1,RGS19,ZNF512B,PCMTD2,ABHD16B,LIME1,ZBTB46-AS1	2718	-0.6012	rs6011155	NA	NA	yes	NA	NA	NA	42	1
KDM6B	17	7743223	7758114	PLSCR3,ALOXE3,DNAH2,TMEM256,HES7,VAMP2,EFNB3,TNK1,ALOX15B,TMEM256-PLSCR3,ALOX12B,CNTROB,TP53,CTC1,GUCY2D,KCNAB3	2719	-0.6013	rs58353203	Exp-GWAS+	NA	NA	NA	NA	NA	42	1
SLC35B3	6	8411667	8435778	HULC,LOC100506207	2720	-0.6013	rs571535841	Exp-GWAS+	NA	NA	NA	yes	NA	42	2
EIF3F	11	8008883	8023399	STK33,RIC3	2721	-0.6015	rs4758345	NA	NA	yes	NA	NA	NA	42	1
CCNL1	3	156864290	156878549	TIPARP-AS1,LEKR1,VEPH1,TIPARP,LINC00880,LINC00886,LINC00881,PTX3,LINC02029	2722	-0.6017	rs10049090	NA	NA	yes	NA	NA	NA	42	1
MATN4	20	43922085	43937169	YWHAB,PI3,PABPC1L,TOMM34,WFDC5,WFDC12,STK4-AS1,KCNS1,SYS1,RIMS4,STK4,SLPI,SEMG1,SEMG2,TP53TG5,RBPJL,SDC4,SYS1-DBNDD2	2723	-0.6017	rs6031849	NA	NA	NA	NA	NA	yes	42	1
PLCB3	11	64019001	64036924	FLRT1,TRPT1,TRMT112,PRDX5,KCNK4,FERMT3,PPP1R14B,FKBP2,NUDT22,DNAJC4,BAD,NAA40,STIP1,RTN3,SPINDOC,MARK2,CCDC88B,MACROD1	2724	-0.6019	rs10897450,rs146313932,rs2186643	NA	NA	NA	NA	yes	NA	42	1
LINC01260	20	43285091	43300380	YWHAB,PABPC1L,TOMM34,WFDC5,WFDC12,STK4-AS1,KCNK15,KCNS1,ADA,KCNK15-AS1,RIMS4,STK4,MIR3646,LINC01430,CCN5,LINC01620,HNF4A-AS1,TTPAL,SERINC3,HNF4A,PKIG	2725	-0.602	rs6031849	NA	NA	NA	NA	NA	yes	42	1
EHBP1L1	11	65343508	65360121	FIBP,CFL1,CTSW,MUS81,SIPA1,SART1,OVOL1-AS1,EFEMP2,CATSPER1,PACS1,KCNK7,RNASEH2C,EIF1AD,KAT5,RELA,SNX32,CCDC85B,DRAP1,C11orf68,AP5B1,FOSL1,MALAT1,SCYL1	2726	-0.6021	rs568617	Exp-GWAS+	NA	NA	NA	NA	NA	42	1
SALL1	16	51169892	51185181	NOD2	2727	-0.6025	rs12325192	NA	NA	NA	NA	NA	yes	42	1
PSMB1	6	170844207	170862395	FAM120B,TBP,DLL1,PDCD2	2728	-0.6026	rs12189864	Exp-GWAS+	NA	NA	NA	yes	NA	42	2
GPN1	2	27851916	27874378	MRPL33,RBKS,ZNF512,GCKR,KRTCAP3,SUPT7L,SLC4A1AP,IFT172,PREB,LOC100505736,FNDC4,CCDC121,ZNF513,EIF2B4,LINC01460,MPV17	2729	-0.6026	rs1881396	NA	NA	NA	yes	yes	NA	42	2
ARMT1	6	151773392	151791236	CCDC170,RMND1,ESR1,MTHFD1L,AKAP12	2730	-0.6027	rs6933660	NA	NA	NA	yes	yes	NA	42	2
SNHG27	4	132685992	132712637	NA	2731	-0.6039	rs62316795	NA	NA	NA	NA	NA	yes	42	1
TMEM178B	7	140773863	141180180	BRAF,MRPS33,NDUFB2-AS1,NDUFB2,ADCK2	2732	-0.604	rs62485368	Exp-GWAS+	NA	NA	yes	NA	NA	42	2
LRRTM4-AS1	2	77213090	77236914	NA	2733	-0.6041	rs10191141	NA	NA	NA	NA	NA	yes	42	1
PATZ1	22	31721789	31742332	OSBP2,MORC2-AS1,MORC2,SMTN,LOC107985544,SELENOM,TUG1,INPP5J	2734	-0.6042	rs5753383	NA	NA	yes	NA	NA	NA	42	1
LINC02687	11	45392947	45410059	TP53I11,SLC35C1,CRY2,SYT13,PRDM11,LOC100507384	2735	-0.6044	rs10838462	NA	NA	NA	NA	NA	yes	42	1
IER3IP1	18	44679204	44702735	HDHD2,SKOR2,PIAS2,KATNAL2	2736	-0.6045	rs2668767	Exp-GWAS-	NA	NA	NA	NA	NA	42	1
LINC00583	9	13927969	13945606	NFIB	2737	-0.6049	rs10810071	NA	NA	NA	NA	NA	yes	42	1
GUCY2D	17	7905932	7923660	ALOXE3,DNAH2,HES7,VAMP2,EFNB3,ALOX15B,ALOX12B,CNTROB,TP53,CTC1,KDM6B,KCNAB3	2738	-0.605	rs58353203	Exp-GWAS+	NA	NA	NA	yes	NA	42	2
CNOT3	19	54641477	54659419	LENG9,LENG8-AS1,TTYH1,CACNG8,LENG8	2739	-0.6054	rs10418638	NA	NA	yes	NA	NA	NA	42	1
HNF4A-AS1	20	43006382	43024346	YWHAB,KCNK15,ADA,KCNK15-AS1,RIMS4,MIR3646,LINC01430,CCN5,LINC01620,LINC01260,TTPAL,SERINC3,HNF4A,PKIG	2740	-0.6055	rs6031849	NA	NA	NA	NA	NA	yes	42	1
GPR158-AS1	10	25447000	25465205	LINC01516,ARHGAP21,THNSL1	2741	-0.6059	rs36096373	NA	NA	NA	NA	NA	yes	42	1
SLC27A4	9	131102805	131123749	DNM1,PKN3,ZER1,URM1,CIZ1,C9orf16,ZDHHC12,ENDOG,LOC100506100,SPOUT1,SET,SWI5,CERCAM,ST6GALNAC6	2742	-0.6059	rs2267958	Exp-GWAS-	NA	NA	NA	yes	NA	42	2
SPC25	2	169727400	169746940	NOSTRIN,CERS6	2743	-0.6061	rs495135	Exp-GWAS+	NA	NA	NA	NA	NA	42	1
SNX32	11	65601433	65621172	FIBP,CFL1,CTSW,MUS81,SIPA1,SART1,OVOL1-AS1,EFEMP2,CATSPER1,PACS1,KCNK7,RNASEH2C,EIF1AD,KAT5,RELA,EHBP1L1,CCDC85B,DRAP1,C11orf68,RIN1,AP5B1,FOSL1,MALAT1,SCYL1	2744	-0.6062	rs568617	Exp-GWAS+	NA	NA	NA	NA	NA	42	1
CAMTA2	17	4871291	4890970	ENO3,CXCL16,ZNF232,CHRNE,ARRB2,PELP1,MINK1,INCA1,USP6,GP1BA,SPAG7,ALOX15,ZNF594,KIF1C,MED11,SLC52A1,SLC25A11,RPAIN,ZFP3,SCIMP,RNF167,PLD2,DHX33,MIS12,NUP88,KIF1C-AS1,PFN1,VMO1,LOC101559451,GLTPD2,PSMB6,C17orf107,GGT6,ZMYND15,C1QBP,TM4SF5,MYBBP1A	2745	-0.6064	rs28365160,rs421809	NA	NA	NA	NA	yes	NA	42	1
TTPAL	20	43104513	43123244	YWHAB,PABPC1L,TOMM34,STK4-AS1,KCNK15,ADA,KCNK15-AS1,RIMS4,STK4,MIR3646,LINC01430,CCN5,LINC01620,LINC01260,HNF4A-AS1,SERINC3,HNF4A,PKIG	2746	-0.6065	rs6031849	NA	NA	NA	NA	NA	yes	42	1
ANKRD45	1	173577474	173638990	DARS2,RABGAP1L,GAS5-AS1,SERPINC1,RABGAP1L-DT	2747	-0.6069	rs6661868	Exp-GWAS+	NA	NA	NA	NA	NA	42	1
SERINC2	1	31882623	31907525	NKAIN1,FABP3,ZCCHC17,SNRNP40,PUM1,TINAGL1	2748	-0.6078	rs16834280	NA	NA	NA	yes	yes	NA	42	2
SMTN	22	31477303	31500610	OSBP2,MORC2-AS1,MORC2,PATZ1,LOC107985544,SELENOM,TUG1,INPP5J	2749	-0.6079	rs5753383	NA	NA	NA	yes	yes	NA	41	2
HAAO	2	42994228	43019723	THADA,ZFP36L2,MTA3,OXER1	2750	-0.608	rs2083347	Exp-GWAS+	NA	NA	NA	yes	NA	41	2
ZC3H15	2	187350986	187374088	FAM171B,ITGAV	2751	-0.608	rs12151442	Exp-GWAS+	NA	NA	NA	yes	NA	41	2
COIL	17	55015559	55038411	ANKFN1,MSI2	2752	-0.608	rs10852985	NA	NA	yes	NA	NA	NA	41	1
CASC22	16	52292475	52314211	LINC01571,TOX3	2753	-0.6083	rs12599115	NA	NA	NA	NA	NA	yes	41	1
LBR	1	225589203	225616557	ENAH,TMEM63A,DNAH14,LEFTY1,SRP9	2754	-0.6083	rs10915840	Exp-GWAS-	NA	NA	NA	yes	NA	41	2
LINC01065	13	53705880	53726035	NA	2755	-0.6086	rs12429545	NA	NA	NA	NA	NA	yes	41	1
DDX17	22	38879442	38902316	NPTXR,CBX6,JOSD1,CBY1,GTPBP1,APOBEC3A,APOBEC3B-AS1,APOBEC3B,DNAL4	2756	-0.6087	rs733107	NA	NA	yes	NA	NA	NA	41	1
ZNF276	16	89787409	89807333	ANKRD11,CDK10,CHMP1A,DPEP1,FANCA,SPATA33,VPS9D1,CPNE7,LOC105371414,VPS9D1-AS1,RPL13	2757	-0.6087	rs111878332	Exp-GWAS+	NA	NA	NA	NA	NA	41	1
MBIP	14	36767763	36789882	NKX2-1-AS1,NKX2-1,NKX2-8	2758	-0.6089	rs2076751	NA	NA	yes	NA	NA	NA	41	1
LINC01947	5	166332226	166353375	TENM2,LOC101927908	2759	-0.6094	rs1823492	NA	NA	NA	NA	NA	yes	41	1
IDNK	9	86237963	86259045	UBQLN1,C9orf64,GKAP1,KIF27,HNRNPK,RMI1,LOC101927575	2760	-0.6098	rs117508782,rs2378662	NA	NA	NA	NA	yes	NA	41	1
BAG3	10	121410881	121437331	INPP5F,GRK5,SEC23IP,RGS10,PRDX3,MIR4681,TIAL1	2761	-0.6099	rs12571664,rs17098821	NA	NA	NA	NA	yes	NA	41	1
NPAS1	19	47523093	47549033	NAPA,ZC3H4,TMEM160,BBC3,ZNF541,KPTN,C5AR1,DHX34,SAE1,ARHGAP35,INAFM1,FKRP,CCDC9,STRN4,NAPA-AS1	2762	-0.6099	rs12609406,rs140036621	NA	NA	NA	NA	yes	NA	41	1
TTYH1	19	54926637	54948084	LENG9,LENG8-AS1,CNOT3,CACNG8,LENG8	2763	-0.61	rs10418638	NA	NA	NA	NA	NA	yes	41	1
LOC101927069	9	71568003	71590757	FAM122A,PIP5K1B,BANCR	2764	-0.6101	rs10511961	NA	NA	NA	NA	NA	yes	41	1
TBPL2	14	55880927	55907263	KTN1,KTN1-AS1,FBXO34	2765	-0.6102	rs12894700	NA	NA	NA	yes	yes	NA	41	2
ANGPTL5	11	101761404	101787253	TRPC6,BIRC3,TMEM123	2766	-0.6104	rs10895141	Exp-GWAS-	NA	NA	NA	NA	NA	41	1
STRN4	19	47222767	47249707	ZC3H4,TMEM160,BBC3,SAE1,ARHGAP35,FKRP,NPAS1	2767	-0.6112	rs140036621	NA	NA	NA	NA	NA	yes	41	1
PLCD3	17	43186326	43209882	NMT1,HEXIM1,HEXIM2,DCAKD,C1QL1,GFAP,ADAM11,DBF4B,HIGD1B,GJC1,ARHGAP27,MEIOC,KIF18B,PLEKHM1,LRRC37A4P,FMNL1,CCDC103,CCDC43	2768	-0.6113	rs1053733	NA	NA	NA	NA	NA	yes	41	1
TSKS	19	50243016	50266563	PNKP,PTOV1,NUP62,ATF5,PRRG2,AKT1S1,TBC1D17,SLC6A16,PRR12,AP2A1,SIGLEC16,SIGLEC11,SNORD34,SNAR-B1,FLT3LG,IL4I1,PTOV1-AS2,FUZ,PTOV1-AS1,MED25	2769	-0.6121	rs150032686,rs200876443	NA	NA	NA	NA	yes	NA	41	1
ZNF236-DT	18	74506687	74534251	GALR1,ZNF236,MBP,LOC101927989	2770	-0.6123	rs8084848	NA	NA	NA	NA	NA	yes	41	1
SDC4	20	43953927	43977064	YWHAB,PI3,PABPC1L,TOMM34,WFDC5,WFDC12,STK4-AS1,KCNS1,SYS1,STK4,SLPI,SEMG1,SEMG2,TP53TG5,RBPJL,MATN4,SYS1-DBNDD2	2771	-0.6123	rs6031849	NA	NA	NA	NA	NA	yes	41	1
CPNE1	20	34213965	34252822	CNBD2,RBM39,SCAND1,EDEM2,PROCR,RBM12,NFS1	2772	-0.6126	rs6060746	Exp-GWAS+	NA	NA	NA	yes	NA	41	2
MORF4L1	15	79165231	79190481	IREB2,CTSH,ADAMTS7,PSMA4,HYKK,CHRNA5,CHRNA3,ANKRD34C-AS1	2773	-0.613	rs79015977	NA	NA	yes	NA	NA	NA	41	1
SCRIB	8	144873094	144897943	TOP1MT,ZNF696,MROH6,RHPN1	2774	-0.613	rs9644251	NA	NA	yes	NA	NA	NA	41	1
TMA16	4	164415841	164441691	NA	2775	-0.6131	rs11375749	NA	NA	yes	NA	NA	NA	41	1
RMI1	9	86595273	86618989	UBQLN1,C9orf64,GKAP1,KIF27,HNRNPK,IDNK,LOC101927575	2776	-0.6132	rs117508782,rs2378662	NA	NA	NA	NA	yes	NA	41	1
LINC00581	6	21486291	21512123	SOX4,CDKAL1	2777	-0.6135	rs4129098	NA	NA	NA	NA	NA	yes	41	1
AURKA	20	54944444	54967393	MC3R,CSTF1,FAM210B	2778	-0.6138	rs13043968,rs3746619	NA	NA	NA	NA	yes	NA	41	1
SETD1A	16	30969074	30995985	KAT8,FBXL19-AS1,VKORC1,BCKDK,PRSS53,ZNF646,RNF40,FUS,PRR14,ORAI3,ZNF629,ARMC5,PRSS36,SRCAP,BCL7C,HSD3B7,PHKG2,ZNF668,COX6A2,PYDC1,PYCARD,LOC730183,PYCARD-AS1,PRSS8,CCDC189,TGFB1I1,CTF1,STX4,ZNF843,MIR762HG,STX1B,FBXL19	2779	-0.6142	rs56404782	NA	NA	NA	yes	yes	NA	41	2
SLC29A4	7	5322573	5346493	TNRC18,FSCN1,ZNF890P,RNF216,ACTB	2780	-0.6145	rs140781391	NA	NA	NA	NA	NA	yes	41	1
SMARCC2	12	56556142	56583267	ERBB3,IL23A,COQ10A,SUOX,STAT2,RAB5B,RPS26,PMEL,PAN2,CDK2,TMEM198B,MMP19,DNAJC14,PA2G4,GDF11,LOC105369781,DGKA	2781	-0.6146	rs7971751	NA	NA	yes	NA	NA	NA	41	1
GTPBP1	22	39101948	39129592	NPTXR,CBX6,APOBEC3G,CBX7,APOBEC3H,APOBEC3F,APOBEC3C,APOBEC3D,JOSD1,CBY1,DDX17,APOBEC3A,APOBEC3B-AS1,APOBEC3B,DNAL4,PDGFB	2782	-0.615	rs139418,rs733107	NA	NA	NA	NA	yes	NA	41	1
ANGEL2	1	213165523	213189217	RPS6KC1,VASH2,FLVCR1	2783	-0.615	rs12040029	Exp-GWAS+	NA	NA	NA	NA	NA	41	1
EMC1-AS1	1	19536879	19567198	EMC1,AKR7A3,AKR7A2,UBR4,AKR7L,MRTO4,NBL1	2784	-0.6151	rs7515397	NA	NA	NA	NA	NA	yes	41	1
C19orf47	19	40825442	40854424	MAP3K10,AKT2,TTC9B,LTBP4,SERTAD1,PLD3,SERTAD3,CNTD2,HIPK4,SHKBP1,ZNF780A	2785	-0.6152	rs339526	Exp-GWAS+	NA	NA	NA	NA	NA	41	1
MRPL37	1	54665839	54691162	SSBP3,SSBP3-AS1	2786	-0.6156	rs643428	Exp-GWAS-	NA	NA	NA	yes	NA	41	2
DDX11	12	31226793	31257733	CAPRIN2,IPO8,DENND5B,LINC00941	2787	-0.6158	rs12146709	NA	NA	yes	NA	NA	NA	41	1
SERINC3	20	43124861	43150757	YWHAB,PABPC1L,TOMM34,STK4-AS1,KCNK15,ADA,KCNK15-AS1,RIMS4,STK4,MIR3646,LINC01430,CCN5,LINC01620,LINC01260,HNF4A-AS1,TTPAL,HNF4A,PKIG	2788	-0.616	rs6031849	NA	NA	NA	NA	NA	yes	41	1
PLD3	19	40854331	40884397	MAP3K10,AKT2,TTC9B,LTBP4,SERTAD1,C19orf47,SERTAD3,CNTD2,HIPK4,SHKBP1,ZNF780A	2789	-0.6166	rs339526	Exp-GWAS+	NA	NA	NA	NA	NA	41	1
PRKACA	19	14202499	14228574	DNAJB1,GIPC1	2790	-0.6168	rs1803768	NA	NA	yes	NA	NA	NA	41	1
MEAT6	6	165206865	165235552	NA	2791	-0.6169	rs4709060	NA	NA	NA	NA	NA	yes	41	1
TCP11L1	11	33061117	33095096	HIPK3,CSTF3,PRRG4,KIAA1549L,LINC00294,DEPDC7	2792	-0.6172	rs10836045	NA	NA	NA	yes	yes	NA	41	2
NXF5	23	101087084	101112549	TCEAL2,BEX5,ZMAT1,ARMCX3	2793	-0.6174	rs9887590	Exp-GWAS-	NA	NA	NA	yes	NA	41	2
STX16	20	57226338	57254582	NPEPL1,SLMO2-ATP5E,GNAS,NELFCD,LINC01711,TUBB1,PRELID3B,CTSZ,LOC101927932	2794	-0.6174	rs236706	NA	NA	NA	yes	yes	NA	41	2
LINC02714	11	134605838	134633705	VPS26B,THYN1,ACAD8,GLB1L3	2795	-0.6177	rs12146465	NA	NA	NA	NA	NA	yes	41	1
DNPEP	2	220236764	220264729	PTPRN,DNAJB2,ATG9A,ANKZF1,GLB1L,NHEJ1,INHA,ZFAND2B,STK16,TUBA4A,RESP18,CNPPD1,SLC23A3,ABCB6,TUBA4B	2796	-0.6178	rs11886864	NA	NA	NA	yes	yes	NA	40	2
CACNG8	19	54466190	54493469	ZNF331,LENG9,LENG8-AS1,CNOT3,TTYH1,LENG8	2797	-0.6186	rs76511820	NA	NA	yes	NA	NA	NA	40	1
EIF3C	16	28699878	28747051	SH2B1,ATXN2L,TUFM,IL27,ATP2A1,SULT1A2,SULT1A1,RABEP2,APOBR,LAT,NUPR1,SPNS1,NFATC2IP,NPIPB6,NPIPB9,ATP2A1-AS1,EIF3CL	2798	-0.6188	rs56163509	Exp-GWAS+	NA	NA	NA	NA	NA	40	1
NR4A3	9	102584136	102629173	TEX10,INVS	2799	-0.6199	rs77036801	NA	NA	yes	NA	NA	NA	40	1
ARL17A	17	44586044	44657088	KANSL1,LRRC37A2,MAPT,KANSL1-AS1,NSF,LRRC37A,NSFP1	2800	-0.6201	rs2532387	Exp-GWAS-	NA	NA	NA	NA	NA	40	1
SHISAL2B	5	63986329	64014017	SREK1IP1,CWC27	2801	-0.6203	rs80170948	NA	NA	NA	NA	NA	yes	40	1
MYH7B	20	33543670	33590240	TP53INP2,NCOA6,GGT7,EDEM2,ACSS2,PROCR,MAP1LC3A,GSS	2802	-0.6206	rs6058107	NA	NA	NA	yes	yes	NA	40	2
LINC01234	12	114182381	114211488	RBM19	2803	-0.6214	rs12297352	NA	NA	NA	NA	NA	yes	40	1
TCF4-AS1	18	53119763	53150171	TCF4,CCDC68,LINC01415,LINC01929	2804	-0.6215	rs11152363	NA	NA	NA	NA	NA	yes	40	1
MUC22	6	30973728	31003179	HCG27,HLA-B,HLA-C,TCF19,CCHCR1,C6orf15,POU5F1,DDX39B,MICA,MICB,PSORS1C1,IER3,HCP5,HCG21,VARS2,FLOT1,PSORS1C3,HCG20,PPP1R10,NRM,ABCF1,PSORS1C2,CDSN,GTF2H4,MUC21	2805	-0.6219	rs10456394,rs2428493	NA	NA	NA	NA	yes	NA	40	1
RTL9	23	109662284	109699562	TMEM164,CHRDL1,AMMECR1,MIR652,TDGF1P3	2806	-0.6225	rs55782092	NA	NA	NA	NA	NA	yes	40	1
TMF1	3	69068977	69101484	NA	2807	-0.6227	rs7431217	NA	NA	yes	NA	NA	NA	40	1
NDUFA12	12	95365103	95397489	VEZT	2808	-0.6235	rs61935664	NA	NA	NA	NA	NA	yes	40	1
ARHGAP36	23	130192319	130223859	ENOX2,IGSF1,OR13H1	2809	-0.6237	rs3923971	NA	NA	NA	NA	NA	yes	40	1
ERCC6L	23	71424514	71458877	RPS4X,CITED1	2810	-0.6241	rs3827426	Exp-GWAS-	NA	NA	NA	yes	NA	40	2
LOC107985544	22	31282042	31317766	OSBP2,MORC2-AS1,SEC14L3,MORC2,PATZ1,SMTN,SELENOM,TUG1,INPP5J	2811	-0.6242	rs5753383	NA	NA	NA	NA	NA	yes	40	1
LOC101927575	9	86678357	86709516	UBQLN1,C9orf64,GKAP1,KIF27,HNRNPK,IDNK,RMI1	2812	-0.6243	rs2378662	NA	NA	NA	NA	NA	yes	40	1
GPR26	10	125425870	125456915	BUB3	2813	-0.6244	rs705144	NA	NA	NA	NA	NA	yes	40	1
CCDC36	3	49235860	49295537	USP4,C3orf62,BSN,LAMB2,RNF123,GPX1,MST1,IMPDH2,QRICH1,CCDC71,AMT,USP19,PRKAR2A,GMPPB,PRKAR2A-AS1,TCTA,DALRD3,NICN1,RHOA,WDR6,P4HTM,LAMB2P1,AMIGO3,KLHDC8B,APEH,C3orf84	2814	-0.6246	rs6778080	NA	NA	NA	yes	yes	NA	40	2
LINC01310	22	49262581	49294198	NA	2815	-0.625	rs8136272	NA	NA	NA	NA	NA	yes	40	1
SMC3	10	112327448	112364392	MIR548E,SHOC2,PDCD4-AS1,ADRA2A,BBIP1	2816	-0.6251	rs9703807	NA	NA	yes	NA	NA	NA	40	1
LINC01449	7	41141201	41173099	NA	2817	-0.6252	rs1079866	NA	NA	NA	NA	NA	yes	40	1
SCNN1G	16	23194065	23228204	DCTN5	2818	-0.6266	rs111406394	NA	NA	NA	NA	NA	yes	40	1
GACAT3	2	16190548	16225811	NA	2819	-0.6267	rs7570255	NA	NA	NA	NA	NA	yes	40	1
GSTO2	10	106028941	106064708	SORCS3,SORCS3-AS1,GSTO1	2820	-0.6267	rs3001932	NA	NA	yes	NA	NA	NA	40	1
TTTY11	23	8651353	8685423	FAM9B	2821	-0.627	rs112062538	NA	NA	NA	NA	NA	yes	40	1
PITRM1	10	3179918	3215033	LOC101927824	2822	-0.6274	rs11402610	NA	NA	yes	NA	NA	NA	40	1
LINC02546	11	29615959	29652223	NA	2823	-0.6278	rs11602808	NA	NA	NA	NA	NA	yes	40	1
TMEM26-AS1	10	63212396	63253191	ARID5B	2824	-0.6282	rs2650725	NA	NA	NA	NA	NA	yes	40	1
CIZ1	9	130928343	130966501	DNM1,PKN3,URM1,SLC27A4,C9orf16,SET,SWI5,CERCAM,ST6GALNAC6,WDR34,GLE1	2825	-0.6286	rs2267958	Exp-GWAS-	NA	NA	NA	NA	NA	40	1
LINC01568	16	73420703	73455295	ZFHX3	2826	-0.6294	rs62041529	NA	NA	NA	NA	NA	yes	40	1
RFT1	3	53122498	53164451	ITIH4,MUSTN1,ITIH4-AS1,GNL3,NEK4,ITIH1,GLT8D1,TKT,PRKCD	2827	-0.6297	rs3774358	Exp-GWAS-	NA	NA	NA	NA	NA	40	1
CATSPER3	5	134303596	134347386	CAMLG,JADE2,TXNDC15,SAR1B,C5orf24,SEC24A,PCBD2,LINC01843	2828	-0.63	rs13179411	NA	NA	NA	yes	yes	NA	40	2
ZBED9	6	28539406	28583954	ZSCAN12,GPX6,ZKSCAN4,ZKSCAN8,ZSCAN9,ZSCAN23,ZNF165,ZKSCAN3,ZSCAN31,NKAPL,GPX5,TRIM27,PGBD1,TOB2P1	2829	-0.6304	rs12663002	NA	NA	NA	yes	yes	NA	40	2
SLC24A1	15	65903687	65953340	DENND4A,DPP8,MEGF11,IGDCC4	2830	-0.6318	rs7181937	Exp-GWAS-	NA	NA	NA	yes	NA	40	2
PDE11A-AS1	2	178538049	178588017	PDE11A,RBM45,OSBPL6	2831	-0.6322	rs77704018	NA	NA	NA	NA	NA	yes	40	1
PGM3	6	83860446	83902984	SNAP91,RWDD2A,PRSS35,ME1	2832	-0.6322	rs11756746	NA	NA	NA	yes	yes	NA	40	2
ZWILCH	15	66797663	66842468	DIS3L,MAP2K1,TIPIN,MEGF11	2833	-0.6326	rs34478583	Exp-GWAS+	NA	NA	NA	NA	NA	40	1
HCK	20	30640044	30689646	NOL4L,PLAGL2,KIF3B,TM9SF4,TSPY26P,LOC101929698,POFUT1,XKR7	2834	-0.6326	rs1737894	Exp-GWAS-	NA	NA	NA	yes	NA	40	2
LOC101927854	3	24192814	24231447	THRB,NR1D2,NKIRAS1,RPL15,UBE2E1	2835	-0.6327	rs73035994	NA	NA	NA	NA	NA	yes	40	1
ASPSCR1	17	79935504	79975282	TSPAN10,OXLD1,MRPL12,FSCN2,PDE6G,ACTG1,ANAPC11,NPLOC4,PYCR1,PCYT2,NPB,PPP1R27,ARL16,ARHGDIA,ALYREF,SIRT7,CCDC137,SLC25A10,MAFG,MCRIP1,FAAP100,P4HB,HGS	2836	-0.6327	rs12937034	NA	NA	NA	yes	yes	NA	40	2
CHST3	10	73724152	73773316	DDIT4,DNAJB12,SPOCK2,ASCC1,ANAPC16,PSAP	2837	-0.6341	rs10740399	NA	NA	NA	yes	yes	NA	40	2
SSPN	12	26348268	26387710	ITPR2,BHLHE41	2838	-0.6344	rs11048474	NA	NA	yes	NA	NA	NA	40	1
FOXG1-AS1	14	29194447	29234525	NA	2839	-0.6346	rs12893466	NA	NA	NA	NA	NA	yes	40	1
EXD1	15	41474925	41522955	SPINT1,TYRO3,INO80,CHAC1,ITPKA,NDUFAF1,NUSAP1,LTK,RMDN3,OIP5,OIP5-AS1,DNAJC17,CHP1,RTF1,RAD51-AS1	2840	-0.6347	rs112036939,rs561821	NA	NA	NA	NA	yes	NA	40	1
SEC61A2	10	12171639	12211957	CAMK1D,MIR4480	2841	-0.6347	rs11257839	NA	NA	yes	NA	NA	NA	40	1
MYEF2	15	48426828	48470492	SEMA6D	2842	-0.6349	rs12899958	NA	NA	yes	NA	NA	NA	40	1
SH2B3	12	111843726	111889427	CUX2,ACAD10,MIR6760,ATXN2	2843	-0.6352	rs1034603,rs2106410	NA	NA	NA	NA	yes	NA	39	1
IL4I1	19	50392910	50432761	PNKP,PTOV1,NUP62,ATF5,PRRG2,AKT1S1,TBC1D17,PRR12,AP2A1,SIGLEC16,SIGLEC11,SNORD34,SNAR-B1,FLT3LG,TSKS,PTOV1-AS2,FUZ,PTOV1-AS1,MED25	2844	-0.6364	rs200876443	NA	NA	NA	yes	yes	NA	39	2
SPTBN5	15	42140343	42186251	TYRO3,ITPKA,NDUFAF1,NUSAP1,MAPKBP1,LTK,EHD4,JMJD7,RTF1,PLA2G4B,JMJD7-PLA2G4B	2845	-0.6365	rs2695165	Exp-GWAS+	NA	NA	NA	yes	NA	39	2
CPLX1	4	778744	819917	PIGG,LOC100129917,CTBP1,MYL5,PDE6B,PCGF3,GAK,SLC26A1,DGKQ,IDUA,TMEM175	2846	-0.6365	rs13147679	Exp-GWAS+	NA	NA	NA	NA	NA	39	1
LONRF2	2	100888336	100938963	AFF3	2847	-0.6367	rs137992273	Exp-GWAS+	NA	NA	NA	yes	NA	39	2
ALDH1A1	9	75515586	75567969	ANXA1	2848	-0.637	rs9314802	NA	NA	yes	NA	NA	NA	39	1
NUP35	2	183982217	184026412	NCKAP1	2849	-0.6371	rs842596	NA	NA	NA	NA	NA	yes	39	1
MDM4	1	204485506	204527248	KISS1,REN,PLEKHA6,GOLT1A,ETNK2	2850	-0.6375	rs11240695	NA	NA	yes	NA	NA	NA	39	1
SEPTIN7P2	7	45763385	45808617	ADCY1,IGFBP3	2851	-0.6378	rs2471228	NA	NA	NA	NA	NA	yes	39	1
VASH2	1	213123882	213164927	RPS6KC1,ANGEL2,FLVCR1	2852	-0.6379	rs12040029	Exp-GWAS+	NA	NA	NA	NA	NA	39	1
FLVCR1	1	213031616	213072705	RPS6KC1,ANGEL2,VASH2	2853	-0.638	rs12040029	NA	NA	yes	NA	NA	NA	39	1
EEF1AKMT4-ECE2	3	183967459	184010819	ECE2,CAMK2N2,VWA5B2,EIF4G1,ALG3,AP2M1,PSMD2,EIF2B5,THPO	2854	-0.6384	rs865809	NA	NA	NA	NA	NA	yes	39	1
STAT1	2	191833761	191878976	GLS	2855	-0.6388	rs3771300	NA	NA	NA	NA	NA	yes	39	1
DCAF1	3	51433297	51534031	MANF,RAD54L2,RBM15B,TEX264,GRM2	2856	-0.6395	rs146370649	NA	NA	NA	NA	NA	yes	39	1
LOC101928166	3	151877252	151923218	MBNL1,MBNL1-AS1,SUCNR1	2857	-0.6396	rs13080934	NA	NA	NA	NA	NA	yes	39	1
LRRC53	1	74934663	74978298	TNNI3K,FPGT-TNNI3K,LRRIQ3,FPGT,ERICH3	2858	-0.6398	rs11210476	Exp-GWAS-	NA	NA	NA	NA	NA	39	1
CMPK1	1	47799461	47844511	FOXD2,FOXE3,STIL,LINC00853,FOXD2-AS1,PDZK1IP1,TAL1	2859	-0.6399	rs565692	Exp-GWAS+	NA	NA	NA	yes	NA	39	2
TTBK1	6	43211218	43255996	VEGFA,YIPF3,SLC22A7,GTPBP2,MAD2L1BP,DNPH1,SRF,ZNF318,DLK2,MRPS18A,ABCC10,CRIP3,PEX6,KLC4,TJAP1,XPO5,PTK7,KLHDC3,RPL7L1,CUL7,CUL9,C6orf226,RRP36,GNMT,LRRC73,CNPY3,PPP2R5D,RSPH9	2860	-0.6409	rs58414032,rs9689583	NA	NA	NA	NA	yes	NA	39	1
FZD4-DT	11	86666662	86711992	TMEM135,FZD4	2861	-0.6412	rs6592324	NA	NA	NA	NA	NA	yes	39	1
TBC1D9B	5	179289070	179334897	RUFY1,HNRNPH1,LOC100996419,LOC101928445,MGAT4B,MRNIP,SQSTM1,CANX,MAML1	2862	-0.6413	rs4701140	NA	NA	NA	yes	yes	NA	39	2
PPP1CB	2	28974613	29025806	WDR43,SPDYA,PLB1,TRMT61B,CLIP4,LOC100505774	2863	-0.6424	rs6753809	Exp-GWAS-	NA	NA	NA	NA	NA	39	1
DCUN1D3	16	20866246	20911680	PDILT,THUMPD1,ACSM3,ERI2,ACSM1	2864	-0.6424	rs4780885	NA	NA	yes	NA	NA	NA	39	1
MEGF8	19	42829786	42882917	ZNF526,GSK3A,ZNF574,RABAC1,CNFN,DEDD2,TMEM145,LOC100505585,CD79A,LOC100505622,PAFAH1B3,DMRTC2,ERF,LYPD4,PRR19,LOC101930071,RPS19,CEACAM1,ARHGEF1,LIPE,CIC,ATP1A3,POU2F2	2865	-0.6427	rs149030675	NA	NA	NA	yes	yes	NA	39	2
LINC00636	3	107602051	107647754	BBX,LINC00635	2866	-0.6428	rs4247450	NA	NA	NA	NA	NA	yes	39	1
NEDD1	12	97301034	97347558	NA	2867	-0.6434	rs10860153	NA	NA	NA	NA	NA	yes	39	1
NAP1L1	12	76430364	76478465	PHLDA1	2868	-0.6434	rs1148005	NA	NA	yes	NA	NA	NA	39	1
LINC02337	13	112248355	112294426	TEX29,ARHGEF7,LINC00354	2869	-0.6435	rs1163862	NA	NA	NA	NA	NA	yes	39	1
SYS1-DBNDD2	20	43991808	44039250	YWHAB,PI3,PABPC1L,TOMM34,WFDC5,WFDC12,STK4-AS1,KCNS1,SYS1,STK4,SLPI,SEMG1,SEMG2,TP53TG5,RBPJL,MATN4,SDC4	2870	-0.6444	rs6031849	NA	NA	NA	NA	NA	yes	39	1
TSG101	11	18501857	18548489	GTF2H1,LDHA,LDHC,HPS5,PTPN5,IGSF22	2871	-0.645	rs4756961	NA	NA	yes	NA	NA	NA	39	1
LINC01516	10	25401986	25450162	GPR158-AS1,ARHGAP21,THNSL1	2872	-0.6454	rs36096373	NA	NA	NA	NA	NA	yes	39	1
XPO1	2	61704983	61765491	PUS10,USP34,KIAA1841,PEX13,SNORA70B,LOC339803,C2orf74	2873	-0.6459	rs2839831	Exp-GWAS-	NA	NA	NA	NA	NA	39	1
NKTR	3	42642177	42690227	VIPR1,CCK	2874	-0.6459	rs10460960	NA	NA	yes	NA	NA	NA	39	1
HKDC1	10	70980087	71027308	SRGN,HK1,NEUROG3,CCAR1,FAM241B,DDX21,DDX50	2875	-0.6459	10:71337924_ATATGTTGAGCAGATCGT_A,rs7072571	NA	NA	NA	NA	yes	NA	39	1
DZIP1L	3	137780831	137834450	FAIM,CEP70,MRAS,ESYT3,NME9,SOX14,DBR1	2876	-0.6459	rs4678416	NA	NA	NA	yes	yes	NA	39	2
ATG13	11	46638825	46697569	PHF21A,DGKZ,ARFGAP2,CKAP5,ARHGAP1,C11orf49,MIR4688,MDK,HARBI1,CREB3L1	2877	-0.6462	rs10838601	Exp-GWAS-	NA	NA	NA	NA	NA	39	1
ERMP1	9	5784571	5833117	KIAA2026,IL33,MIR4665,RANBP6,MLANA	2878	-0.6463	rs1061767	Exp-GWAS+	NA	NA	NA	NA	NA	39	1
AP3D1	19	2100986	2151565	KLF16,MKNK2,REXO1,CSNK1G2,ATP8B3,DOT1L,SCAMP4,ADAT3,ABHD17A,CSNK1G2-AS1,LOC100288123,IZUMO4,OAZ1,PLEKHJ1,LSM7,UQCR11,SF3A2,MOB3A,SPPL2B,BTBD2,TCF3	2879	-0.6466	rs149080927	NA	NA	NA	yes	yes	NA	39	2
IL20RB	3	136676824	136729927	SLC35G2	2880	-0.6466	rs66752974	NA	NA	NA	NA	NA	yes	39	1
ADCY7	16	50300461	50352046	NOD2,HEATR3,BRD7,TENT4B,ZNF423,CNEP1R1	2881	-0.6474	rs62028293	NA	NA	yes	NA	NA	NA	39	1
SLC22A4	5	131630086	131679883	SHROOM1,IRF1,PDLIM4,RAD50,P4HA2,ACSL6,IL13,CCNI2,IL5,CSF2,IL3,SOWAHA,LOC105379176,P4HA2-AS1,IL4,TH2LCRR,SLC22A5,KIF3A	2882	-0.6479	rs2070729	NA	NA	NA	yes	yes	NA	39	2
CDC25C	5	137620953	137674044	CTNNA1,EGR1,FAM13B,KDM3B,LOC105379194,REEP2,LOC100130172,WNT8A,KIF20A,FAM53C,HSPA9,GFRA3,NME5,CDC23,ETF1,BRD8	2883	-0.6481	rs3813321	NA	NA	NA	yes	yes	NA	39	2
ACADSB	10	124768521	124817833	BUB3	2884	-0.6485	rs705144	NA	NA	yes	NA	NA	NA	39	1
P2RX7	12	121570678	121625835	SPPL3,C12orf43,ACADS,MLEC,HNF1A,P2RX4,HNF1A-AS1,XLOC_009911,UNC119B,OASL	2885	-0.6487	rs2393717	NA	NA	NA	yes	yes	NA	39	2
ZMAT1	23	101137261	101187000	TCEAL2,BEX5,NXF5,ARMCX3	2886	-0.6494	rs9887590	Exp-GWAS+	NA	NA	NA	NA	NA	39	1
THAP4	2	242523819	242576573	ATG4B,BOK,D2HGDH,ING5	2887	-0.6513	rs35426986	NA	NA	NA	NA	NA	yes	39	1
SLF2	10	102672719	102724891	BTRC,MRPL43,SEMA4G,HIF1AN,SEC31B,LZTS2,KAZALD1,SFXN3	2888	-0.6523	rs10883553	NA	NA	NA	NA	NA	yes	39	1
LINC02645	10	2488446	2543654	NA	2889	-0.654	rs11402610	NA	NA	NA	NA	NA	yes	39	1
DLGAP2-AS1	8	1513674	1569830	DLGAP2,CLN8,KBTBD11,MYOM2,ARHGEF10	2890	-0.6545	rs6558506	NA	NA	NA	NA	NA	yes	38	1
HSF5	17	56497527	56565769	DYNLL2,MTMR4,RNF43,SRSF1,MSX2P1,SUPT4H1,MPO,RAD51C	2891	-0.6548	rs6503863	NA	NA	NA	NA	NA	yes	38	1
TTC26	7	138818489	138876732	UBN2,HIPK2	2892	-0.6551	rs113013060	NA	NA	NA	NA	NA	yes	38	1
BRD1	22	50166930	50221521	C22orf34	2893	-0.6553	rs8136272	NA	NA	yes	NA	NA	NA	38	1
LOC100505736	2	28371421	28429828	MRPL33,RBKS,PLB1,SUPT7L,SLC4A1AP,GPN1,LINC01460	2894	-0.656	rs4666044	NA	NA	NA	NA	NA	yes	38	1
TRAP1	16	3708037	3767525	DNASE1,NLRC3,SLX4,CLUAP1,CREBBP,MIR6126,OR1F2P,MTRNR2L4,C16orf90,ZNF263,ZNF597,ADCY9,TIGD7	2895	-0.6586	rs758747,rs879620	NA	NA	NA	NA	yes	NA	38	1
LINC01793	2	59444842	59506535	NA	2896	-0.6588	rs2539679	NA	NA	NA	NA	NA	yes	38	1
WDR41	5	76726757	76788141	PDE8B,ZBED3,TBCA,LOC101929154,OTP	2897	-0.6598	rs13172056,rs2359874	NA	NA	NA	NA	yes	NA	38	1
LINC00558	13	54389553	54450254	MIR1297	2898	-0.6621	rs12429545	NA	NA	NA	NA	NA	yes	38	1
BASP1	5	17216931	17276954	MYO10	2899	-0.6628	rs9312937	NA	NA	yes	NA	NA	NA	38	1
LINC02429	4	59849999	59912677	NA	2900	-0.6636	rs1106995	NA	NA	NA	NA	NA	yes	38	1
POLE	12	133200347	133263928	FBRSL1,ZNF605,P2RX2,ANKLE2,CHFR	2901	-0.6645	rs9737965	Exp-GWAS-	NA	NA	NA	yes	NA	38	2
STIL	1	47715810	47779819	FOXD2,FOXE3,CMPK1,LINC00853,FOXD2-AS1,PDZK1IP1,TAL1	2902	-0.6649	rs565692	Exp-GWAS-	NA	NA	NA	yes	NA	38	2
KIAA0753	17	6481466	6544031	WSCD1	2903	-0.665	rs7215990	NA	NA	yes	NA	NA	NA	38	1
LINC02578	9	121441948	121507590	NA	2904	-0.6655	rs10984292	NA	NA	NA	NA	NA	yes	38	1
DPP8	15	65734804	65810027	DENND4A,SLC24A1,MEGF11,IGDCC4	2905	-0.6656	rs7181937	Exp-GWAS-	NA	NA	NA	NA	NA	38	1
VDR	12	48235319	48298814	ENDOU,RAPGEF3,LINC02156	2906	-0.6658	rs2936550	NA	NA	yes	NA	NA	NA	38	1
WASL	7	123321996	123389057	TMEM229A	2907	-0.6679	rs7809220	NA	NA	yes	NA	NA	NA	38	1
ACSBG1	15	78459809	78526907	IREB2,PSMA4,HYKK,CHRNA5,DNAJA4,CHRNA3,TBC1D2B,LINGO1,LOC91450,LINGO1-AS2,WDR61	2908	-0.6691	rs72734675	NA	NA	NA	NA	NA	yes	38	1
DOCK2	5	169064278	169510386	SLIT3	2909	-0.6696	rs1422030	Exp-GWAS-	NA	NA	NA	NA	NA	38	1
ZNF831	20	57766074	57834168	NPEPL1,SLMO2-ATP5E,GNAS,NELFCD,EDN3,TUBB1,PRELID3B,CTSZ,LOC101927932,GNAS-AS1,STX16-NPEPL1	2910	-0.67	rs236706	NA	NA	NA	yes	yes	NA	38	2
LDB3	10	88426544	88495829	OPN4,GRID1,BMPR1A,MIR346,WAPL	2911	-0.6712	rs2607863	NA	NA	NA	NA	NA	yes	38	1
CCDC50	3	191047182	191116448	SNAR-I	2912	-0.6717	rs60386222	NA	NA	yes	NA	NA	NA	38	1
UBE2D3	4	103715539	103790050	CENPE,BDH2	2913	-0.6721	rs6533085	NA	NA	yes	NA	NA	NA	38	1
LOC100288866	17	47583018	47651426	ZNF652,B4GALNT2,PHOSPHO1,ABI3,LOC102724596,NGFR,KAT7,MIR6165,PHB	2914	-0.6736	rs3785930	NA	NA	NA	NA	NA	yes	38	1
SEC23A	14	39501122	39572439	LINC00639	2915	-0.6746	rs36081475	NA	NA	yes	NA	NA	NA	38	1
KNL1	15	40886446	40956540	DISP2,SPINT1,PLCB2,IVD,INO80,CHAC1,RMDN3,BAHD1,DNAJC17,RAD51-AS1,CHST14,CCDC9B,INAFM2,PHGR1	2916	-0.6751	rs4924455	NA	NA	NA	NA	NA	yes	38	1
ZNF451	6	56954827	57035098	DST,BEND6,KIAA1586,BAG2,LOC100506188,RAB23	2917	-0.6759	rs720884	NA	NA	NA	yes	yes	NA	38	2
ITFG2-AS1	12	2851791	2922090	CACNA1C,FKBP4	2918	-0.6766	rs56196860	NA	NA	NA	NA	NA	yes	38	1
SPTLC1	9	94793428	94877695	CENPP,ECM2,OGN,NOL8,IPPK,MIR4670,LINC00475,ASPN	2919	-0.6777	rs10120210	NA	NA	NA	yes	yes	NA	38	2
MDGA2	14	47308825	48144157	NA	2920	-0.6787	rs12880923	NA	Protein-GWAS-	NA	NA	NA	yes	38	2
LINC01923	2	199164086	199239821	NA	2921	-0.6818	rs7570167	NA	NA	NA	NA	NA	yes	38	1
BCL9	1	147013270	147098017	NBPF13P,CHD1L,PRKAB2,FMO5,PDIA3P1	2922	-0.6821	rs56864370	NA	NA	yes	NA	NA	NA	38	1
MCHR2	6	100366394	100442099	SIM1,PNISR,CCNC,USP45,PRDM13	2923	-0.6837	rs4839759	NA	NA	NA	NA	NA	yes	38	1
FBXO34	14	55738138	55820329	KTN1,KTN1-AS1,TBPL2	2924	-0.684	rs12894700	Exp-GWAS-	NA	NA	NA	yes	NA	38	2
FZD3	8	28351721	28431785	ELP3,PNOC,NUGGC	2925	-0.6853	rs3757892	NA	NA	yes	NA	NA	NA	38	1
HNF4A	20	42984338	43063236	YWHAB,PABPC1L,KCNK15,ADA,KCNK15-AS1,RIMS4,MIR3646,LINC01430,CCN5,LINC01620,LINC01260,HNF4A-AS1,TTPAL,SERINC3,PKIG	2926	-0.6859	rs6031849	NA	NA	NA	NA	NA	yes	38	1
LINC01288	8	34641438	34722316	NA	2927	-0.6877	rs13278754	NA	NA	NA	NA	NA	yes	38	1
TENT4B	16	50186821	50269221	NOD2,HEATR3,BRD7,ADCY7,ZNF423,CNEP1R1	2928	-0.6881	rs62028293	NA	NA	NA	NA	NA	yes	38	1
UBE2E1	3	23847445	23933131	THRB,NR1D2,UBE2E2,NKIRAS1,RPL15,LOC101927854	2929	-0.6888	rs6550828,rs73035994	NA	NA	NA	NA	yes	NA	38	1
JHY	11	122753466	122834570	HSPA8,CRTAM,BSX,MIR100HG,CLMP,UBASH3B	2930	-0.689	rs11605693	NA	NA	NA	NA	NA	yes	38	1
NDE1	16	15737238	15820210	NPIPA5,BMERB1,MPV17L	2931	-0.6895	rs222128	Exp-GWAS-	NA	NA	NA	yes	NA	38	2
TRMT11	6	126307575	126400865	CENPW	2932	-0.6896	rs9388496	NA	NA	yes	NA	NA	NA	38	1
SEC31A	4	83739661	83821724	HNRNPDL,HNRNPD,ENOPH1,TMEM150C	2933	-0.6897	rs13952	NA	NA	yes	NA	NA	NA	38	1
ORC4	2	148687965	148779173	ACVR2A	2934	-0.6905	rs1406449	Exp-GWAS-	NA	NA	NA	yes	NA	38	2
SETD3	14	99864084	99947196	EVL,BCL11B,CYP46A1,HHIPL1	2935	-0.691	rs35604463	NA	NA	yes	NA	NA	NA	38	1
GABRG1	4	46037785	46126071	GABRA2	2936	-0.6912	rs28858464	NA	NA	NA	NA	NA	yes	38	1
AP2A2	11	925808	1012245	BRSK2,MOB2,TOLLIP-AS1,HRAS,TOLLIP,MUC5B	2937	-0.6914	rs116913469	NA	NA	NA	yes	yes	NA	37	2
SATB1-AS1	3	18486728	18571606	SATB1	2938	-0.6924	rs73030940	NA	NA	NA	NA	NA	yes	37	1
LINC02398	12	20167618	20251802	NA	2939	-0.6926	rs10770561	NA	NA	NA	NA	NA	yes	37	1
VEZT	12	95611521	95696566	NDUFA12	2940	-0.6931	rs61935664	NA	NA	yes	NA	NA	NA	37	1
GABRG2	5	161494647	161582545	GABRA1	2941	-0.6938	rs12658835	NA	NA	yes	NA	NA	NA	37	1
WAPL	10	88195012	88281549	OPN4,GRID1,BMPR1A,MIR346,LDB3	2942	-0.694	rs2607863	NA	NA	NA	NA	NA	yes	37	1
UNC13A	19	17712136	17799008	MAST3,ANKLE1,IL12RB1,OCEL1,USHBP1,ABHD8,NR2F6,MRPL34,BST2,GTPBP3,BABAM1,DDA1,PIK3R2,MVB12A,PLVAP,SLC27A1,IFI30,USE1,ANO8,ARRDC2,COLGALT1	2943	-0.6942	rs7508638	NA	NA	yes	NA	NA	NA	37	1
SRRM3	7	75831213	75916604	TMEM120A,POR,HSPB1,HIP1	2944	-0.6962	rs17853284	NA	NA	yes	NA	NA	NA	37	1
PKIG	20	43160421	43247678	YWHAB,PABPC1L,TOMM34,WFDC5,STK4-AS1,KCNK15,KCNS1,ADA,KCNK15-AS1,RIMS4,STK4,MIR3646,LINC01430,CCN5,LINC01620,LINC01260,HNF4A-AS1,TTPAL,SERINC3,HNF4A	2945	-0.697	rs6031849	NA	NA	NA	NA	NA	yes	37	1
SCARB1	12	125261401	125348410	NCOR2	2946	-0.6974	rs838950	NA	NA	NA	NA	NA	yes	37	1
SHOC2	10	112679127	112773425	MIR548E,SMC3,PDCD4-AS1,ADRA2A,BBIP1	2947	-0.7009	rs9703807	NA	NA	NA	NA	NA	yes	37	1
ANKRD34C-AS1	15	79484048	79576287	CTSH,ADAMTS7,MORF4L1	2948	-0.7014	rs79015977	NA	NA	NA	NA	NA	yes	37	1
BICRA	19	48111452	48206534	NAPA,ZC3H4,BBC3,ZNF541,KPTN,C5AR1,DHX34,SAE1,PLA2G4C,INAFM1,CCDC9,SELENOW,NAPA-AS1,EHD2,SLC8A2,CARD8	2949	-0.7017	rs2974224	NA	NA	NA	NA	NA	yes	37	1
ILRUN	6	34555064	34664544	UHRF1BP1,SNRPC,HMGA1,LOC101929243,RPS10,TAF11	2950	-0.702	rs76967117	NA	NA	NA	NA	NA	yes	37	1
ARHGAP17	16	24930709	25026690	TNRC6A,ZKSCAN2,RBBP6	2951	-0.7021	rs113245667,rs4787309	NA	NA	NA	NA	yes	NA	37	1
ATRNL1	10	116853123	117708510	GFRA1	2952	-0.7067	rs11197463,rs2532718	NA	NA	NA	NA	NA	yes	37	1
PGR	11	100900354	101000544	TRPC6	2953	-0.7085	rs10895141	NA	NA	yes	NA	NA	NA	37	1
TMEFF1	9	103235430	103339918	MSANTD3,TEX10,INVS,PLPPR1,STX17	2954	-0.712	rs142065481	NA	NA	yes	NA	NA	NA	37	1
TNPO1	5	72112487	72212568	FCHO2	2955	-0.7125	rs72764837	NA	NA	yes	NA	NA	NA	37	1
TDRD5	1	179560747	179660407	FAM163A,CEP350	2956	-0.7136	rs61828391	Exp-GWAS-	NA	NA	NA	yes	NA	37	2
LGR4	11	27387507	27494337	BDNF,BDNF-AS,LIN7C,LINC00678,CCDC34	2957	-0.7138	rs16917237	NA	NA	NA	yes	yes	NA	37	2
SATB1	3	18386868	18487084	SATB1-AS1	2958	-0.714	rs9310563	NA	NA	NA	NA	NA	yes	37	1
EIF2AK4	15	40226315	40327792	DISP2,PLCB2,IVD,BAHD1,CHST14,SRP14,CCDC9B,INAFM2,PHGR1	2959	-0.7165	rs4924455	NA	NA	NA	NA	NA	yes	37	1
KCNK9	8	140613080	140715366	NA	2960	-0.7185	rs11988314	NA	NA	NA	NA	NA	yes	37	1
LRRC52-AS1	1	165446078	165551392	RXRG,MGST3,ALDH9A1,UCK2,LOC440700,LRRC52,TMCO1	2961	-0.7186	rs75865921	NA	NA	NA	NA	NA	yes	37	1
PTEN	10	89623381	89731687	RNLS	2962	-0.72	rs792210	NA	NA	yes	NA	NA	NA	37	1
RPGRIP1L	16	53632064	53737771	FTO,RBL2	2963	-0.7214	rs62048402	NA	NA	NA	yes	yes	NA	37	2
ERICH3	1	75033806	75139476	TNNI3K,FPGT-TNNI3K,LRRIQ3,FPGT,LRRC53	2964	-0.7217	rs11210476	NA	NA	NA	yes	yes	NA	37	2
GATAD2B	1	153777200	153895448	AQP10,TPM3,C1orf43,UBAP2L,HAX1,IL6R,NUP210L,RAB13,CRTC2,DENND4B,SLC27A3,C1orf189,SLC39A1	2965	-0.7219	rs10797047	NA	NA	yes	NA	NA	NA	37	1
CRYZL2P-SEC16B	1	177897922	178007142	SEC16B,RASAL2,RASAL2-AS1	2966	-0.723	rs545608	NA	NA	NA	NA	NA	yes	37	1
ZNF644	1	91380854	91487812	BARHL2,SNORD3G	2967	-0.7237	rs12042107	NA	NA	yes	NA	NA	NA	37	1
WDR78	1	67278567	67390539	SGIP1,TCTEX1D1,PDE4B,SLC35D1,MIER1	2968	-0.7263	rs1338188	NA	NA	NA	yes	yes	NA	37	2
TOX3	16	52470327	52581714	CASC22	2969	-0.7266	rs12599115	NA	NA	yes	NA	NA	NA	37	1
WDR17	4	176986991	177103966	NA	2970	-0.7331	rs13120031	NA	NA	yes	NA	NA	NA	37	1
TMC3-AS1	15	81616673	81735417	NA	2971	-0.7345	rs12914610	NA	NA	NA	NA	NA	yes	37	1
AKAP12	6	151561101	151679694	CCDC170,RMND1,ESR1,MTHFD1L,ARMT1	2972	-0.7357	rs6933660	Exp-GWAS-	NA	NA	NA	yes	NA	37	2
LINC01787	1	96719624	96839681	PTBP2	2973	-0.7361	rs1475173	NA	NA	NA	NA	NA	yes	37	1
ITPR2	12	26488284	26986127	SSPN,BHLHE41	2974	-0.7396	rs11048474	NA	NA	NA	NA	yes	yes	37	2
CC2D2B	10	97667721	97792441	TCTN3,ZNF518A,BLNK,ENTPD1,CCNJ	2975	-0.7397	rs11595809,rs1172955	NA	NA	NA	NA	yes	NA	37	1
PCDHA13	5	140261708	140391932	PCDHA8,PCDHA1,PCDHA7,PCDHA3,PCDHA4,PCDHA2,PCDHA5,CD14,WDR55,SRA1,PCDHA10,PCDHA9,NDUFA2,TMCO6,ZMAT2,HARS2,IK,ANKHD1,PCDHA6,EIF4EBP3,TAF7,APBB3	2976	-0.741	rs6580012	Exp-GWAS+	NA	NA	NA	NA	NA	37	1
XPO4	13	21351467	21476913	EEF1AKMT1,IFT88,IL17D,CRYL1	2977	-0.7415	rs2772175	Exp-GWAS-	NA	NA	NA	NA	NA	37	1
L3MBTL3	6	130339725	130462583	TMEM244	2978	-0.7429	rs111628347	NA	NA	yes	NA	NA	NA	37	1
ARMC2	6	109169618	109295675	FOXO3,LINC00222	2979	-0.7443	rs768023	NA	NA	NA	yes	yes	NA	37	2
SMAD2	18	45335327	45457243	ZBTB7C	2980	-0.7443	rs7239114	NA	NA	yes	NA	NA	NA	37	1
OR4C3	11	48346471	48347507	PTPRJ,NUP160,OR4A47,OR4C5,OR4X1,OR4S1	2981	-0.7445	rs10838911	NA	NA	NA	yes	NA	NA	37	1
OR4C5	11	48386848	48388040	PTPRJ,OR4A47,OR4C3,OR4X1,OR4S1	2982	-0.7447	rs10838911	NA	NA	NA	yes	NA	NA	37	1
ECPAS	9	114122964	114246663	ZNF483,OR2K2,PTGR1,GNG10,LRRC37A5P,LPAR1,MIR7702,UGCG	2983	-0.7448	rs187562346	NA	NA	NA	NA	NA	yes	37	1
HPCAL1	2	10443029	10567730	ODC1	2984	-0.7474	rs56277911	NA	NA	NA	NA	NA	yes	36	1
CLMP	11	122940579	123065956	HSPA8,CRTAM,BSX,JHY,UBASH3B	2985	-0.7475	rs11605693,rs7126620	NA	NA	NA	NA	yes	NA	36	1
ARIH1	15	72766670	72895328	BBS4,NEO1,ADPGK-AS1	2986	-0.7479	rs2415168	NA	NA	yes	NA	NA	NA	36	1
NCKAP1	2	183773842	183903185	NUP35	2987	-0.7495	rs842596	NA	NA	yes	NA	NA	NA	36	1
ANKHD1	5	139781417	139919434	PCDHA8,PCDHA1,PCDHA7,PCDHA3,SLC4A9,PCDHA4,PCDHA2,HBEGF,PCDHA5,CD14,WDR55,SRA1,CYSTM1,PCDHA10,PCDHA9,NDUFA2,TMCO6,ZMAT2,HARS2,IK,PCDHA13,PCDHA6,NRG2,EIF4EBP3,APBB3	2988	-0.7513	rs6580012	NA	NA	yes	NA	NA	NA	36	1
TOM1L2	17	17746824	17875714	PEMT,MED9,RAI1,RASD1	2989	-0.7515	rs4924755	Exp-GWAS+	NA	NA	NA	NA	NA	36	1
PUM1	1	31404352	31538564	NKAIN1,FABP3,ZCCHC17,SNRNP40,SDC3,SERINC2	2990	-0.7521	rs16834280	NA	NA	yes	NA	NA	NA	36	1
EP400	12	132434486	132565005	PUS1,DDX51,ULK1,MMP17	2991	-0.7529	rs5801963	NA	NA	NA	yes	yes	NA	36	2
LRGUK	7	133812092	133949347	EXOC4,AKR1B1,AKR1B15	2992	-0.7554	rs7809889	Exp-GWAS-	NA	NA	NA	NA	NA	36	1
PTH2R	2	209224415	209359231	PIKFYVE,PLEKHM3,LOC101927960,IDH1-AS1,CRYGC,CRYGD,CRYGB,IDH1,C2orf80	2993	-0.7568	rs7559294,rs79447298	NA	NA	NA	NA	yes	NA	36	1
FCHO2	5	72251867	72386349	TNPO1	2994	-0.7579	rs72764837	NA	NA	NA	NA	NA	yes	36	1
ADCK1	14	78266451	78401357	ALKBH1,NRXN3,SPTLC2	2995	-0.7587	rs8007299	NA	NA	NA	NA	NA	yes	36	1
GRXCR1	4	42895282	43032675	NA	2996	-0.7651	rs376664122	NA	NA	NA	NA	NA	yes	36	1
DCAF6	1	167905476	168045081	SFT2D2,TBX19,ANKRD36BP1,TIPRL	2997	-0.7651	rs4656149	NA	NA	yes	NA	NA	NA	36	1
IMPG1	6	76630830	76782395	SENP6,MYO6,LINC02540,FILIP1	2998	-0.7656	rs6453903,rs7753896	NA	NA	NA	NA	yes	NA	36	1
GTF2IRD1	7	73868235	74016931	GTF2IRD2,STAG3L2,NCF1,PMS2P5	2999	-0.7661	rs801011	NA	NA	yes	NA	NA	NA	36	1
C7orf50	7	1036622	1177893	PSMG3-AS1,PSMG3,TFAMP1	3000	-0.7668	rs147484740	NA	NA	yes	NA	NA	NA	36	1
ARHGAP21	10	24872542	25012816	GPR158-AS1,LINC01516,THNSL1,ENKUR	3001	-0.767	rs36096373	NA	NA	yes	NA	NA	NA	36	1
EPB41L4B	9	111934253	112083244	TMEM245,FRRS1L,CTNNAL1,MIR32,PTPN3	3002	-0.7688	rs3750454	NA	NA	NA	yes	yes	NA	36	2
CACNG2	22	36956915	37098903	C1QTNF6,LOC105373021,IFT27,PVALB	3003	-0.7702	rs2746971	NA	NA	yes	NA	NA	NA	36	1
KANSL1L	2	210886144	211036133	RPE,LANCL1,MAP2,MYL1	3004	-0.7708	rs2302539	NA	NA	NA	NA	NA	yes	36	1
KIF21A	12	39687029	39836922	CPNE8,SLC2A13,C12orf40	3005	-0.7709	rs115755936	NA	NA	yes	NA	NA	NA	36	1
TRPC7	5	135548998	135701164	SMAD5,IL9,TGFBI	3006	-0.7771	rs12517283	NA	NA	NA	NA	NA	yes	36	1
ZMYND8	20	45837858	45985633	SULF2	3007	-0.7784	rs3810526	NA	NA	yes	NA	NA	NA	36	1
RORA-AS1	15	60771376	60922838	RORA	3008	-0.7788	rs3743266	NA	NA	NA	NA	NA	yes	36	1
RBM19	12	114254544	114404130	LINC01234,TBX5-AS1,TBX5	3009	-0.7805	rs12297352	NA	NA	yes	NA	NA	NA	36	1
BMERB1	16	15528444	15682116	RRN3,NTAN1,PDXDC1,NPIPA1,NPIPA5,NDE1,MPV17L	3010	-0.7829	rs222128	NA	NA	NA	NA	NA	yes	36	1
ARHGEF12	11	120207121	120360646	TRIM29,OAF	3011	-0.7849	rs11217648	NA	NA	yes	NA	NA	NA	36	1
ADCY9	16	4012653	4166443	DNASE1,NLRC3,SLX4,CLUAP1,CREBBP,MIR6126,C16orf90,TRAP1	3012	-0.7863	rs879620	NA	NA	NA	NA	NA	yes	36	1
LINC02506	4	31999000	32157028	NA	3013	-0.7884	rs11733954	NA	NA	NA	NA	NA	yes	36	1
HNF4G	8	76319883	76479069	NA	3014	-0.7895	rs1449544	NA	NA	NA	NA	NA	yes	36	1
LINC01619	12	92378751	92536607	BTG1	3015	-0.7903	rs76439972	NA	NA	NA	NA	NA	yes	36	1
UBASH3B	11	122526429	122685181	HSPA8,CRTAM,BSX,MIR100HG,JHY,CLMP	3016	-0.7915	rs11605693,rs7126620	NA	NA	NA	NA	yes	NA	36	1
CEP350	1	179923944	180084010	FAM163A,ACBD6,TDRD5	3017	-0.7934	rs61828391	NA	NA	yes	NA	NA	NA	36	1
MACROD1	11	63766029	63933585	FLRT1,TRPT1,TRMT112,PRDX5,KCNK4,FERMT3,PPP1R14B,FKBP2,NUDT22,DNAJC4,BAD,NAA40,STIP1,ATL3,RTN3,SPINDOC,MARK2,CCDC88B,PLCB3	3018	-0.7994	rs2186643	NA	NA	NA	NA	NA	yes	36	1
LINC00639	14	39218542	39386086	SEC23A	3019	-0.8016	rs36081475	NA	NA	NA	NA	NA	yes	36	1
PRLR	5	35055806	35230589	DNAJC21,RAD1,BRIX1	3020	-0.8089	rs10941225	NA	NA	yes	NA	NA	NA	36	1
DMXL2	15	51739918	51914968	CYP19A1,MIR4713HG	3021	-0.8105	rs73393694	NA	NA	yes	NA	NA	NA	36	1
R3HDM2	12	57647546	57824826	TAC3,MYO1A,GPR182,ZBTB39,NAB2,RDH16,NEMP1,HSD17B6	3022	-0.8112	rs57558853	NA	NA	yes	NA	NA	NA	36	1
PCDHA6	5	140207544	140391932	PCDHA8,PCDHA1,PCDHA7,PCDHA3,SLC4A9,PCDHA4,PCDHA2,HBEGF,PCDHA5,CD14,WDR55,SRA1,PCDHA10,PCDHA9,NDUFA2,TMCO6,ZMAT2,HARS2,IK,PCDHA13,ANKHD1,EIF4EBP3,TAF7,APBB3,PCDHA11	3023	-0.8125	rs6580012	NA	NA	NA	NA	NA	yes	36	1
LINC01239	9	22646198	22824212	NA	3024	-0.8128	rs146840883	NA	NA	NA	NA	NA	yes	36	1
RB1	13	48877882	49056026	FNDC3A,LINC00462,LPAR6,CYSLTR2	3025	-0.816	rs9568124	NA	NA	yes	NA	NA	NA	36	1
SORL1	11	121323022	121504472	MIR100HG	3026	-0.8202	rs67038467	NA	NA	yes	NA	NA	NA	36	1
LINC02465	4	130692773	130876523	NA	3027	-0.8234	rs4864201	NA	NA	NA	NA	NA	yes	36	1
SLC16A7	12	59989809	60183622	NA	3028	-0.8268	rs10877277	NA	NA	NA	NA	NA	yes	36	1
CCSER2	10	86088344	86278273	NA	3029	-0.8292	rs2498008	NA	NA	NA	NA	NA	yes	36	1
LYRM4	6	5068560	5261183	RPP40,LYRM4-AS1,FARS2,PPP1R3G	3030	-0.8334	rs11377737	Exp-GWAS+	NA	NA	NA	yes	NA	36	2
MIR548A1HG	6	18522977	18723129	KDM1B,NHLRC1,LOC101928519,TPMT,DEK,RNF144B	3031	-0.8383	rs9371067	NA	NA	NA	NA	NA	yes	35	1
IQCJ	3	158787040	158984096	NA	3032	-0.8412	rs6773958	NA	NA	NA	NA	NA	yes	35	1
NRG2	5	139226363	139422884	SLC4A9,CXXC5,HBEGF,DNAJC18,PSD2,CYSTM1,ANKHD1,ECSCR	3033	-0.8419	rs12520398	NA	NA	NA	NA	NA	yes	35	1
LINC01828	2	67313577	67516376	ETAA1	3034	-0.8426	rs12713596	NA	NA	NA	NA	NA	yes	35	1
KCNQ5	6	73331570	73908574	EEF1A1,MTO1,DDX43,KHDC1L,KHDC1	3035	-0.8432	rs3778268	NA	NA	NA	NA	yes	yes	35	2
TFDP2	3	141663269	141868386	RASA2	3036	-0.8451	rs79147413	NA	NA	yes	NA	NA	NA	35	1
ARMH3	10	103605355	103815930	BTRC,ACTR1A,FBXL15,CUEDC2,LDB1,NPM3,HPS6,PITX3,KCNIP2,DPCD,FBXW4,SUFU	3037	-0.8477	rs59543819	NA	NA	NA	NA	NA	yes	35	1
PAX5	9	36833265	37034265	GRHPR,ZCCHC7	3038	-0.8488	rs2988014	NA	NA	NA	NA	NA	yes	35	1
SDK1	7	3340883	4308632	NA	3039	-0.856	rs12539805	Exp-GWAS-	NA	NA	NA	NA	yes	35	2
SEMA6D	15	47476285	48066418	MYEF2	3040	-0.8564	rs12899958	NA	NA	NA	NA	yes	yes	35	2
SCHLAP1	2	181556830	181781666	UBE2E3	3041	-0.868	rs16867326	NA	NA	NA	NA	NA	yes	35	1
LOC101927437	13	100393123	100609419	CLYBL,ZIC2	3042	-0.8687	rs9517913	NA	NA	NA	NA	NA	yes	35	1
ST3GAL3	1	44173167	44396837	DMAP1,ARTN,SLC6A9,ERI3,HYI,B4GALT2,IPO13,PTPRF,RNF220,CDC20,TIE1,KDM4A,SNORA110,MED8,ELOVL1,ERI3-IT1	3043	-0.8691	rs1738045,rs499257	NA	NA	NA	NA	yes	NA	35	1
PDE4DIP	1	144851426	145075933	ANKRD35,ANKRD34A,RBM8A,LINC01719,GNRHR2,PEX11B,POLR3GL,ITGA10,LIX1L,NBPF10	3044	-0.8737	rs4970854	NA	NA	yes	NA	NA	NA	35	1
CST7	20	24929904	24940564	ENTPD6,NINL,APMAP,ACSS1	3045	-0.877	rs4815394	NA	Protein-GWAS-	NA	NA	NA	NA	35	1
NANP	20	25593570	25604650	ENTPD6,NINL,ZNF337	3046	-0.8775	rs4815394	Exp-GWAS-	NA	NA	NA	NA	NA	35	1
LINC00971	3	84687555	84918726	NA	3047	-0.878	rs7621959	NA	NA	NA	NA	NA	yes	35	1
TLL1	4	166794388	167025609	NA	3048	-0.8826	rs10641234	NA	NA	NA	NA	NA	yes	35	1
HIPK2	7	139246315	139477797	UBN2,KDM7A,PARP12,TTC26,TBXAS1,ZC3HAV1	3049	-0.8874	rs8192865	NA	NA	yes	NA	NA	NA	35	1
SDCCAG8	1	243419306	243663394	AKT3,CEP170	3050	-0.8921	rs7517340	NA	NA	NA	NA	NA	yes	35	1
ZNF337	20	25653830	25677489	ENTPD6,NINL,NANP	3051	-0.8941	rs4815394	Exp-GWAS-	NA	NA	NA	NA	NA	35	1
HLCS	21	38120926	38362511	MORC3,CHAF1B	3052	-0.8985	rs62229372	NA	NA	yes	NA	NA	NA	35	1
LINC02789	1	199117725	199362435	NA	3053	-0.9011	rs6427782	NA	NA	NA	NA	NA	yes	35	1
TBXAS1	7	139478040	139720121	UBN2,KDM7A,PARP12,HIPK2,MKRN1,SLC37A3	3054	-0.9014	rs8192865	NA	NA	NA	NA	NA	yes	35	1
APMAP	20	24943560	24973387	ENTPD6,NINL,CST7,ACSS1	3055	-0.9023	rs4815394	Exp-GWAS+	NA	NA	NA	NA	NA	35	1
C22orf34	22	49808172	50051167	BRD1	3056	-0.9041	rs8136272	NA	NA	NA	NA	NA	yes	35	1
CWC27	5	64064744	64314590	SREK1IP1,SHISAL2B	3057	-0.9136	rs80170948	NA	NA	yes	NA	NA	NA	35	1
MIR4713HG	15	51329684	51586109	CYP19A1,DMXL2	3058	-0.9179	rs73393694	NA	NA	NA	NA	NA	yes	35	1
LINC02476	7	119259483	119547429	NA	3059	-0.9261	rs10268258	NA	NA	NA	NA	NA	yes	35	1
TACC2	10	123748677	124014057	ATE1,PLEKHA1,NSMCE4A,ATE1-AS1	3060	-0.9273	rs7077302	NA	NA	NA	yes	yes	NA	35	2
ACSS1	20	24986865	25038818	ENTPD6,NINL,CST7,APMAP	3061	-0.9315	rs4815394	Exp-GWAS+	NA	NA	NA	NA	NA	35	1
EPB41L4A	5	111478136	111754974	NREP,APC,STARD4-AS1,REEP5,SRP19	3062	-0.935	rs141344917	Exp-GWAS-	NA	NA	NA	yes	NA	35	2
CHSY3	5	129240157	129522327	NA	3063	-0.94	rs80352688	NA	NA	NA	NA	NA	yes	35	1
MYO10	5	16662015	16936397	BASP1	3064	-0.9458	rs9312937	NA	NA	NA	NA	NA	yes	35	1
BICD1	12	32259780	32536567	H3-5	3065	-0.9466	rs4931564	NA	NA	yes	NA	NA	NA	35	1
SASH1	6	148593463	148873180	NA	3066	-0.9495	rs17648646	NA	NA	NA	NA	NA	yes	35	1
LOC101927960	2	209407366	209690311	PIKFYVE,PTH2R,IDH1-AS1,CRYGC,CRYGD,CRYGB,IDH1,C2orf80	3067	-0.9539	rs79447298	NA	NA	NA	NA	NA	yes	35	1
PLPPR1	9	103791008	104087417	PPP3R2,GRIN3A,MRPL50,RNF20,ZNF189,TMEFF1	3068	-0.9653	rs142065481	NA	NA	NA	NA	NA	yes	35	1
ST18	8	53023391	53322439	RB1CC1,LOC101929341,ALKAL1	3069	-0.973	rs12056669	NA	NA	NA	NA	NA	yes	35	1
CACNA1A	19	13317255	13617293	GCDH,JUNB,KLF1,DNASE2,SYCE2,MAST1,PRDX2,RNASEH2A,HOOK2,DAND5,CALR,RTBDN,FARSA,RAD23A,GADD45GIP1	3070	-0.9767	rs56349703	NA	NA	yes	NA	NA	NA	35	1
MAP2	2	210288770	210598834	RPE,KANSL1L	3071	-0.9821	rs2302539	NA	NA	yes	NA	NA	NA	35	1
ASTN1	1	176826440	177134040	PAPPA2	3072	-0.9834	rs10913213	NA	NA	yes	NA	NA	NA	35	1
IQGAP2	5	75699109	76003957	PDE8B,F2R,ZBED3,F2RL1	3073	-0.9847	rs250722	Exp-GWAS+	NA	NA	NA	yes	NA	35	2
SPIN2B	23	57146114	57147981	NBDY,FAAH2,UQCRBP1,SPIN2A,SPIN3	3074	-0.9864	rs6611574	NA	NA	NA	yes	NA	NA	35	1
SPIN2A	23	57162082	57164058	NBDY,FAAH2,UQCRBP1,SPIN2B,SPIN3	3075	-0.9865	rs6611574	NA	NA	NA	yes	NA	NA	35	1
UBQLN2	23	56590025	56593443	NBDY,UQCRBP1,SPIN3	3076	-0.9884	rs6611574	NA	NA	NA	yes	NA	NA	35	1
ATP9B	18	76829393	77138283	SALL3	3077	-0.9902	rs149579753	NA	NA	yes	NA	NA	NA	35	1
LINC00578	3	177159708	177470492	NA	3078	-0.9927	rs60090539	NA	NA	NA	NA	NA	yes	34	1
LINC01924	18	61771324	62090836	NA	3079	-1.0008	rs2135385	NA	NA	NA	NA	NA	yes	34	1
CERS6	2	169312781	169631644	NOSTRIN,SPC25	3080	-1.0013	rs495135	NA	NA	yes	NA	NA	NA	34	1
GRIA1	5	152870083	153193429	FAM114A2,MFAP3,GALNT10	3081	-1.0078	rs1428120	NA	NA	yes	NA	NA	NA	34	1
SPIN3	23	57001552	57021974	NBDY,FAAH2,UQCRBP1,SPIN2B,SPIN2A,UBQLN2	3082	-1.0109	rs6611574	NA	NA	NA	yes	NA	NA	34	1
UVRAG	11	75526254	75855276	EMSY,THAP12	3083	-1.0123	rs7123361	NA	NA	yes	NA	NA	NA	34	1
MGC4859	7	10489446	10819571	NA	3084	-1.0143	rs9648128	NA	NA	NA	NA	NA	yes	34	1
GRM2	3	51741083	51752629	MANF,RAD54L2,RBM15B,TEX264,DCAF1,DOCK3,IQCF6,IQCF2	3085	-1.0218	rs146370649	Exp-GWAS-	NA	NA	NA	NA	NA	34	1
MAPT-IT1	17	43973148	43976164	KANSL1,SPPL2C,CRHR1,ARHGAP27,MAPT-AS1,PLEKHM1,MAPT,STH,KANSL1-AS1,LRRC37A4P,LRRC37A,NSFP1,ARL17B,LINC02210-CRHR1	3086	-1.0303	rs2532387	NA	NA	NA	yes	NA	NA	34	1
LOC100506207	6	8435855	8785678	HULC,SLC35B3	3087	-1.0313	rs571535841	NA	NA	NA	NA	NA	yes	34	1
MEGF11	15	66187633	66546075	DIS3L,DENND4A,MAP2K1,TIPIN,SLC24A1,ZWILCH,DPP8,IGDCC4	3088	-1.0395	rs7181937	NA	NA	yes	NA	NA	NA	34	1
WDR70	5	37379419	37753537	NIPBL	3089	-1.041	rs159755	Exp-GWAS+	NA	NA	NA	yes	NA	34	2
LAMB2P1	3	49190291	49191834	USP4,C3orf62,BSN,LAMB2,GPX1,IMPDH2,QRICH1,CCDC71,AMT,USP19,PRKAR2A,PRKAR2A-AS1,TCTA,DALRD3,NICN1,RHOA,WDR6,P4HTM,CCDC36,KLHDC8B,C3orf84,DAG1,ARIH2	3090	-1.0478	rs6778080	NA	NA	NA	yes	NA	NA	34	1
AMIGO3	3	49754261	49757117	USP4,C3orf62,BSN,RNF123,GPX1,MST1,AMT,GMPPB,TCTA,NICN1,RHOA,CCDC36,APEH,DAG1	3091	-1.0496	rs6778080	NA	NA	NA	yes	NA	NA	34	1
KLHDC8B	3	49209030	49213919	USP4,C3orf62,BSN,LAMB2,GPX1,IMPDH2,QRICH1,CCDC71,AMT,USP19,PRKAR2A,PRKAR2A-AS1,TCTA,DALRD3,NICN1,RHOA,WDR6,P4HTM,CCDC36,LAMB2P1,APEH,C3orf84,DAG1,ARIH2	3092	-1.0523	rs6778080	NA	NA	NA	yes	NA	NA	34	1
DPM3	1	155112366	155113007	MSTO1,RUSC1-AS1,FDPS,HCN3,ASH1L,PKLR,THBS3,ADAM15,SHC1,ASH1L-AS1,KRTCAP2,MUC1,MTX1,SCAMP3,EFNA1,FAM189B,RUSC1,TRIM46,GBAP1,KCNN3	3093	-1.0534	rs11264387	Exp-GWAS+	NA	NA	NA	NA	NA	34	1
SLC18A3	10	50818355	50820766	C10orf53,OGDHL,ERCC6,CHAT	3094	-1.0535	rs17719866	NA	NA	NA	yes	NA	NA	34	1
CCDC91	12	28343388	28703099	MRPS35,MANSC4,KLHL42,REP15	3095	-1.055	rs33910089	NA	NA	NA	yes	yes	NA	34	2
ASH1L-AS1	1	155531832	155533735	MSTO1,RUSC1-AS1,FDPS,HCN3,SYT11,DAP3,ASH1L,PKLR,THBS3,YY1AP1,ADAM15,RIT1,DPM3,KRTCAP2,MUC1,MSTO2P,MTX1,SCAMP3,EFNA1,FAM189B,RAB25,RUSC1,TRIM46,GBAP1,UBQLN4	3096	-1.0551	rs11264387	NA	NA	NA	yes	NA	NA	34	1
GOLGA6L10	15	82929673	82939197	EFL1,SAXO2	3097	-1.0564	rs111491984	Exp-GWAS-	NA	NA	NA	NA	NA	34	1
KRTCAP2	1	155141883	155145804	MSTO1,RUSC1-AS1,FDPS,HCN3,ASH1L,PKLR,THBS3,YY1AP1,ADAM15,SHC1,DPM3,ASH1L-AS1,MUC1,MTX1,SCAMP3,EFNA1,FAM189B,RUSC1,TRIM46,GBAP1,KCNN3	3098	-1.0578	rs11264387	Exp-GWAS+	NA	NA	NA	NA	NA	34	1
ATP2A1-AS1	16	28890277	28891242	SH2B1,ATXN2L,TUFM,IL27,ATP2A1,SULT1A2,SULT1A1,RABEP2,APOBR,LAT,NUPR1,SPNS1,NFATC2IP,NPIPB9,EIF3C,EIF3CL	3099	-1.0578	rs56163509	NA	NA	NA	yes	NA	NA	34	1
MUC1	1	155158299	155162706	MSTO1,RUSC1-AS1,FDPS,HCN3,DAP3,ASH1L,PKLR,THBS3,YY1AP1,ADAM15,SHC1,DPM3,ASH1L-AS1,KRTCAP2,MTX1,SCAMP3,EFNA1,FAM189B,RUSC1,TRIM46,GBAP1,KCNN3	3100	-1.0584	rs11264387	Exp-GWAS-	NA	NA	NA	NA	NA	34	1
APEH	3	49711783	49721404	USP4,C3orf62,BSN,RNF123,GPX1,MST1,AMT,GMPPB,TCTA,NICN1,RHOA,CCDC36,AMIGO3,KLHDC8B,C3orf84,DAG1	3101	-1.0585	rs6778080	NA	NA	NA	yes	NA	NA	34	1
MSTO2P	1	155715558	155720479	MSTO1,RUSC1-AS1,FDPS,HCN3,SYT11,DAP3,ASH1L,PKLR,YY1AP1,RIT1,ASH1L-AS1,SCAMP3,FAM189B,RAB25,RUSC1,UBQLN4	3102	-1.0591	rs11264387	Exp-GWAS+	NA	NA	NA	NA	NA	34	1
LOC101929243	6	34663930	34665248	UHRF1BP1,SNRPC,HMGA1,ILRUN,RPS10,TAF11,NUDT3,RPS10-NUDT3,ANKS1A	3103	-1.0592	rs76967117	NA	NA	NA	yes	NA	NA	34	1
MTX1	1	155178489	155183630	MSTO1,RUSC1-AS1,FDPS,HCN3,DAP3,ASH1L,PKLR,THBS3,YY1AP1,ADAM15,SHC1,DPM3,ASH1L-AS1,KRTCAP2,MUC1,SCAMP3,EFNA1,FAM189B,RUSC1,TRIM46,GBAP1,KCNN3	3104	-1.0594	rs11264387	Exp-GWAS-	NA	NA	NA	NA	NA	34	1
SNX22	15	64443929	64449680	DAPK2,SNX1,ZNF609,PPIB,PCLAF,TRIP4,CSNK1G1	3105	-1.06	rs11554310	NA	NA	NA	yes	NA	NA	34	1
PIN4P1	15	44168003	44170369	TP53BP1,MAP1A,HYPK,CKMT1A,CATSPER2P1,MFAP1,TUBGCP4,CKMT1B,ELL3,STRCP1,SERF2,STRC,PDIA3,SERINC4,SERF2-C15ORF63,WDR76,FRMD5	3106	-1.0604	rs506120	NA	NA	NA	yes	NA	NA	34	1
LINC02055	8	137543040	137909844	NA	3107	-1.0607	rs118104429	NA	NA	NA	NA	NA	yes	34	1
FNDC3B	3	171757367	172119459	GHSR,TNFSF10	3108	-1.0607	rs582780	NA	NA	NA	NA	NA	yes	34	1
SCAMP3	1	155225771	155232151	MSTO1,RUSC1-AS1,FDPS,HCN3,DAP3,ASH1L,PKLR,THBS3,YY1AP1,ADAM15,SHC1,DPM3,ASH1L-AS1,KRTCAP2,MUC1,MSTO2P,MTX1,EFNA1,FAM189B,RUSC1,TRIM46,GBAP1,KCNN3	3109	-1.061	rs11264387	Exp-GWAS-	NA	NA	NA	NA	NA	34	1
EFNA1	1	155100351	155107375	ADAR,MSTO1,RUSC1-AS1,FDPS,HCN3,ASH1L,PKLR,THBS3,ADAM15,SHC1,DPM3,ASH1L-AS1,KRTCAP2,MUC1,MTX1,SCAMP3,FAM189B,RUSC1,TRIM46,GBAP1,KCNN3	3110	-1.0619	rs11264387	Exp-GWAS+	NA	NA	NA	NA	NA	34	1
TMEM42	3	44903403	44907156	ZNF445,ZNF852,ZNF501,ZNF502,KIAA1143,ZKSCAN7,ZNF660,ZNF197,EXOSC7,TCAIM	3111	-1.0619	rs115237289	Exp-GWAS-	NA	NA	NA	NA	NA	34	1
TXNL4B	16	72118755	72128277	HP,LINC01572,PMFBP1,DHX38	3112	-1.0627	rs62052918	NA	NA	NA	yes	NA	NA	34	1
LOC105378330	10	65190334	65190962	JMJD1C,NRBF2,REEP3,JMJD1C-AS1	3113	-1.0631	10:64916030_AT_A	NA	NA	NA	yes	NA	NA	34	1
FAM189B	1	155216995	155225274	MSTO1,RUSC1-AS1,FDPS,HCN3,DAP3,ASH1L,PKLR,THBS3,YY1AP1,ADAM15,SHC1,DPM3,ASH1L-AS1,KRTCAP2,MUC1,MSTO2P,MTX1,SCAMP3,EFNA1,RUSC1,TRIM46,GBAP1,KCNN3	3114	-1.0635	rs11264387	Exp-GWAS-	NA	NA	NA	NA	NA	34	1
PRADC1	2	73455133	73460412	ALMS1,EGR4	3115	-1.0636	rs34437050	Exp-GWAS-	NA	NA	NA	NA	NA	34	1
JMJD1C-AS1	10	65224988	65226323	JMJD1C,NRBF2,REEP3,LOC105378330	3116	-1.064	10:64916030_AT_A	NA	NA	NA	yes	NA	NA	34	1
LOC91450	15	78285574	78286567	IREB2,DNAJA4,TBC1D2B,LINGO1,LOC101929457,ACSBG1,LINGO1-AS2,WDR61	3117	-1.0642	rs62009090	NA	NA	NA	yes	NA	NA	34	1
C3orf84	3	49215066	49229291	USP4,C3orf62,BSN,LAMB2,RNF123,GPX1,MST1,IMPDH2,QRICH1,CCDC71,AMT,USP19,PRKAR2A,PRKAR2A-AS1,TCTA,DALRD3,NICN1,RHOA,WDR6,P4HTM,CCDC36,LAMB2P1,KLHDC8B,APEH,DAG1,ARIH2	3118	-1.0646	rs6778080	NA	NA	NA	yes	NA	NA	34	1
LOC105376271	9	127961811	127962675	SCAI,MAPKAP1,ARPC5L,RABEPK,PPP6C,WDR38,GOLGA1,OLFML2A,GAPVD1,NR6A1,HSPA5,RPL35	3119	-1.0648	rs2790034	NA	NA	NA	yes	NA	NA	34	1
LINC00597	15	77516234	77517746	HMG20A,LINGO1,PEAK1,LOC101929457,LINGO1-AS2,TSPAN3	3120	-1.0649	rs62009090	NA	NA	NA	yes	NA	NA	34	1
RAB25	1	156030950	156040295	MSTO1,SYT11,DAP3,ASH1L,YY1AP1,RIT1,ASH1L-AS1,MSTO2P,UBQLN4	3121	-1.0649	rs11264387	Exp-GWAS+	NA	NA	NA	NA	NA	34	1
SERINC4	15	44086371	44092295	TP53BP1,ZSCAN29,MAP1A,HYPK,CKMT1A,CATSPER2P1,MFAP1,TUBGCP4,CKMT1B,ADAL,TGM7,ELL3,STRCP1,SERF2,STRC,PDIA3,PIN4P1,LCMT2,SERF2-C15ORF63,WDR76,FRMD5	3122	-1.0651	rs506120	NA	NA	NA	yes	NA	NA	34	1
LOC101927974	7	107383197	107385026	COG5,BCAP29,DUS4L,SLC26A4-AS1,GPR22,CBLL1,SLC26A3,SLC26A4	3123	-1.0653	rs12112877	NA	NA	NA	yes	NA	NA	34	1
PIF1	15	65107830	65117846	ZNF609,PCLAF,TRIP4,RBPMS2,CSNK1G1,PLEKHO2,OAZ2	3124	-1.0656	rs11554310	NA	NA	NA	yes	NA	NA	34	1
RUSC1	1	155290684	155300905	MSTO1,RUSC1-AS1,FDPS,HCN3,DAP3,ASH1L,PKLR,THBS3,YY1AP1,ADAM15,SHC1,DPM3,ASH1L-AS1,KRTCAP2,MUC1,MSTO2P,MTX1,SCAMP3,EFNA1,FAM189B,TRIM46,GBAP1,KCNN3,GBA	3125	-1.0661	rs11264387	NA	NA	NA	yes	NA	NA	33	1
LCMT2	15	43615846	43622771	TP53BP1,ZSCAN29,UBR1,MAP1A,HYPK,CKMT1A,CATSPER2P1,MFAP1,TUBGCP4,CKMT1B,CCNDBP1,ADAL,TGM7,TMEM62,ELL3,STRCP1,SERF2,STRC,PDIA3,SERINC4,SERF2-C15ORF63,EPB42,WDR76	3126	-1.0664	rs506120	NA	NA	NA	yes	NA	NA	33	1
LOC51145	9	128506032	128508208	PBX3,MAPKAP1,GAPVD1	3127	-1.0666	rs2790034	NA	NA	NA	yes	NA	NA	33	1
ZNF423	16	49521441	49891830	CBLN1,HEATR3,BRD7,ADCY7,TENT4B,CNEP1R1	3128	-1.0668	rs4417546	NA	NA	yes	NA	NA	NA	33	1
TRIM46	1	155146262	155157447	MSTO1,RUSC1-AS1,FDPS,HCN3,ASH1L,PKLR,THBS3,YY1AP1,ADAM15,SHC1,DPM3,ASH1L-AS1,KRTCAP2,MUC1,MTX1,SCAMP3,EFNA1,FAM189B,RUSC1,GBAP1,KCNN3,GBA	3129	-1.0673	rs11264387	Exp-GWAS+	NA	NA	NA	NA	NA	33	1
MIR621	13	41384901	41384997	FOXO1,MRPS31,ELF1,SLC25A15,KBTBD7,KBTBD6,SUGT1P3,WBP4,LOC101929140,TPTE2P5	3130	-1.0673	rs56383357	Exp-GWAS-	NA	NA	NA	NA	NA	33	1
MSX2P1	17	56234319	56236481	DYNLL2,MTMR4,MSI2,RNF43,SRSF1,HSF5,SUPT4H1,MPO	3131	-1.0676	rs6503863	Exp-GWAS+	NA	NA	NA	NA	NA	33	1
C20orf144	20	32250132	32251714	PXMP4,CBFA2T2,EIF2S2,RALY,ACTL10,ZNF341,E2F1,BPIFB1,SNTA1,CDK5RAP1,CHMP4B,RALY-AS1,BPIFA3,BPIFA4P,NECAB3,ZNF341-AS1	3132	-1.0681	rs117967773	NA	NA	NA	yes	NA	NA	33	1
RALY-AS1	20	32580293	32582173	PXMP4,CBFA2T2,EIF2S2,RALY,ACTL10,ZNF341,E2F1,CHMP4B,C20orf144,ASIP,NECAB3,ZNF341-AS1,AHCY	3133	-1.0685	rs117967773	NA	NA	NA	yes	NA	NA	33	1
TSPY26P	20	30776948	30778163	NOL4L,PLAGL2,KIF3B,TM9SF4,HCK,LOC101929698,POFUT1,XKR7,C20orf203,ASXL1	3134	-1.0687	rs1737894	NA	NA	NA	yes	NA	NA	33	1
RPS10	6	34385230	34393846	UHRF1BP1,SNRPC,HMGA1,ILRUN,LOC101929243,TAF11,NUDT3,RPS10-NUDT3,ANKS1A	3135	-1.0688	rs76967117	NA	NA	NA	yes	NA	NA	33	1
POU5F2	5	93068925	93077306	FAM172A,NR2F1,NR2F1-AS1	3136	-1.0692	rs73135334	NA	NA	NA	yes	NA	NA	33	1
LOC105375504	7	130005490	130006968	KLHDC10,MEST,ZC3HC1,KLF14,UBE2H,CPA5,MESTIT1,CPA1,CPA2,CPA4,TMEM209,CEP41,COPG2	3137	-1.0696	rs113766063	NA	NA	NA	yes	NA	NA	33	1
LOC100128361	9	95380331	95382815	CENPP,ECM2,OGN,SUSD3,NOL8,ANKRD19P,ZNF484,BICD2,IPPK,MIR4670,LOC101929748,LINC00475,ASPN	3138	-1.0697	rs10120210	NA	NA	NA	yes	NA	NA	33	1
NDUFB2-AS1	7	140395135	140396877	BRAF,MRPS33,TMEM178B,NDUFB2,ADCK2,MKRN1,SLC37A3	3139	-1.0699	rs62485368	NA	NA	NA	yes	NA	NA	33	1
SLC26A4-AS1	7	107296960	107302243	COG5,HBP1,BCAP29,PRKAR2B,DUS4L,LOC101927974,GPR22,CBLL1,SLC26A3,SLC26A4	3140	-1.0699	rs12112877	NA	NA	NA	yes	NA	NA	33	1
LOC101929748	9	95567666	95570369	CENPP,ECM2,OGN,SUSD3,NOL8,ANKRD19P,ZNF484,BICD2,IPPK,WNK2,MIR4670,LOC100128361,ASPN	3141	-1.07	rs10120210	NA	NA	NA	yes	NA	NA	33	1
GPR22	7	107110501	107116129	COG5,HBP1,BCAP29,PRKAR2B,DUS4L,LOC101927974,SLC26A4-AS1,CBLL1,SLC26A3,SLC26A4	3142	-1.0704	rs12112877	NA	NA	NA	yes	NA	NA	33	1
LOC339803	2	61368726	61372110	PUS10,USP34,KIAA1841,PEX13,PAPOLG,SNORA70B,XPO1,C2orf74	3143	-1.0705	rs2839831	NA	NA	NA	yes	NA	NA	33	1
GBAP1	1	155183615	155197325	MSTO1,RUSC1-AS1,FDPS,HCN3,DAP3,ASH1L,PKLR,THBS3,YY1AP1,ADAM15,SHC1,DPM3,ASH1L-AS1,KRTCAP2,MUC1,MTX1,SCAMP3,EFNA1,FAM189B,RUSC1,TRIM46,KCNN3,GBA	3144	-1.0707	rs11264387	Exp-GWAS+	NA	NA	NA	NA	NA	33	1
LOC100130673	7	32496508	32498106	LSM5,KBTBD2,RP9P,FKBP9,DPY19L1P1,PDE1C,AVL9,ZNRF2P1,LINC00997,DPY19L1P2	3145	-1.0707	rs28415458	NA	NA	NA	yes	NA	NA	33	1
LOC101929076	15	68126645	68131217	PIAS1,SKOR1,MAP2K5,CALML4,CLN6,IQCH,C15orf61,FEM1B,IQCH-AS1	3146	-1.0709	rs8025790	NA	NA	NA	yes	NA	NA	33	1
ASIP	20	32848170	32857148	TP53INP2,EIF2S2,RALY,NCOA6,ZNF341,CHMP4B,MAP1LC3A,RALY-AS1,ZNF341-AS1,AHCY,PIGU	3147	-1.071	rs6058107	Exp-GWAS-	NA	NA	NA	NA	NA	33	1
UBB	17	16284106	16286059	NCOR1,TTC19,CENPV,TRPV2,ZSWIM7,PIGL,ADORA2B,ZNF287,ZNF624,LRRC75A,CCDC144A	3148	-1.0711	rs178803	NA	NA	NA	yes	NA	NA	33	1
RPEL1	10	105005643	105007773	NT5C2,CNNM2,TAF5,AS3MT,PCGF6,WBP1L,CYP17A1,INA,PDCD11,CALHM2,BORCS7,BORCS7-ASMT	3149	-1.0711	rs1926034	NA	NA	NA	yes	NA	NA	33	1
RUVBL1-AS1	3	127794652	127797899	RUVBL1,EEFSEC,GATA2,GATA2-AS1,SEC61A1	3150	-1.0712	rs2811529	NA	NA	NA	yes	NA	NA	33	1
SERF2-C15ORF63	15	44084173	44094787	TP53BP1,ZSCAN29,MAP1A,HYPK,CKMT1A,CATSPER2P1,MFAP1,TUBGCP4,CKMT1B,ADAL,TGM7,ELL3,STRCP1,SERF2,STRC,PDIA3,PIN4P1,SERINC4,LCMT2,WDR76,FRMD5	3151	-1.0713	rs506120	NA	NA	NA	yes	NA	NA	33	1
TAF11	6	34845238	34855819	UHRF1BP1,SNRPC,ILRUN,LOC101929243,RPS10,NUDT3,RPS10-NUDT3,ANKS1A	3152	-1.0714	rs76967117	NA	NA	NA	yes	NA	NA	33	1
ZBTB20-AS4	3	114819269	114821908	ZBTB20,ZBTB20-AS3	3153	-1.0714	rs10222496	NA	NA	NA	yes	NA	NA	33	1
EIF4EBP3	5	139927246	139929161	PCDHA8,PCDHA1,PCDHA7,PCDHA3,SLC4A9,PCDHA4,PCDHA2,HBEGF,PCDHA5,CD14,WDR55,SRA1,CYSTM1,PCDHA10,PCDHA9,NDUFA2,TMCO6,ZMAT2,HARS2,IK,PCDHA13,ANKHD1,PCDHA6,APBB3,PCDHA11	3154	-1.0716	rs6580012	Exp-GWAS-	NA	NA	NA	NA	NA	33	1
SLC27A3	1	153747882	153752636	TPM3,C1orf43,UBAP2L,HAX1,NUP210L,RAB13,CRTC2,DENND4B,GATAD2B,C1orf189,SLC39A1	3155	-1.0721	rs10797047	Exp-GWAS-	NA	NA	NA	NA	NA	33	1
TAF7	5	140698056	140700351	PCDHA8,PCDHA1,PCDHA7,PCDHA3,PCDHA4,PCDHA2,PCDHA5,PCDHA10,PCDHA9,PCDHA13,PCDHA6,PCDHA11	3156	-1.0721	rs6580012	Exp-GWAS+	NA	NA	NA	NA	NA	33	1
MIR4453	4	153457579	153457668	TMEM154,FBXW7	3157	-1.0721	rs2054760	Exp-GWAS-	NA	NA	NA	NA	NA	33	1
MEIS3P1	17	15690163	15693019	NCOR1,TTC19,ZSWIM7,PIGL,ADORA2B,ZNF286A	3158	-1.0723	rs178803	NA	NA	NA	yes	NA	NA	33	1
CIART	1	150254963	150259505	ECM1,MCL1,RPRD2,MRPS21,ANP32E,TARS2,ADAMTSL4,C1orf54,ENSA,ADAMTSL4-AS1,CTSS,GOLPH3L,FALEC,APH1A,PRPF3,HORMAD1,MTMR11,PLEKHO1	3159	-1.0724	rs12403609	NA	NA	NA	yes	NA	NA	33	1
NPM3	10	103541081	103543170	BTRC,LDB1,ARMH3,HPS6,PITX3,KCNIP2,DPCD,FBXW4	3160	-1.0724	rs59543819	Exp-GWAS-	NA	NA	NA	NA	NA	33	1
MDK	11	46402333	46405387	PHF21A,DGKZ,PEX16,CRY2,CKAP5,ARHGAP1,MIR4688,ATG13,HARBI1,CREB3L1	3161	-1.0727	rs10838601	NA	NA	NA	yes	NA	NA	33	1
DLX1	2	172950234	172954402	SLC25A12,METAP1D,DYNC1I2,DLX2,HAT1	3162	-1.0727	rs2271758	NA	NA	NA	yes	NA	NA	33	1
DYNC2H1	11	102980154	103350591	MMP10,MMP1	3163	-1.0728	rs486055	NA	NA	yes	NA	NA	NA	33	1
PDIA3P1	1	146649429	146651528	NBPF13P,CHD1L,PRKAB2,FMO5,BCL9	3164	-1.073	rs56864370	NA	NA	NA	yes	NA	NA	33	1
MESTIT1	7	130126897	130131013	KLHDC10,MEST,ZC3HC1,KLF14,CPA5,LOC105375504,CPA1,CPA2,CPA4,TMEM209,CEP41,COPG2	3165	-1.0731	rs113766063	NA	NA	NA	yes	NA	NA	33	1
OAZ2	15	64979772	64995480	ZNF609,PCLAF,TRIP4,RBPMS2,CSNK1G1,PLEKHO2,PIF1	3166	-1.0732	rs11554310	NA	NA	NA	yes	NA	NA	33	1
HPS6	10	103825105	103827793	ACTR1A,FBXL15,CUEDC2,LDB1,ARMH3,NPM3,PITX3,KCNIP2,DPCD,FBXW4,SUFU	3167	-1.0732	rs59543819	Exp-GWAS-	NA	NA	NA	NA	NA	33	1
COPS6	7	99686591	99689810	TAF6,AP4M1,PVRIG,MCM7,GAL3ST4,ZNF3,STAG3,STAG3L5P,LAMTOR4,C7orf61,ZSCAN21,ZCWPW1,ZKSCAN1,OR2AE1,PPP1R35,MBLAC1,AZGP1P1,MEPCE,CNPY4,GJC3,GPC2,AZGP1,NYAP1,TSC22D4,PILRA,TRIM4,PILRB,PMS2P1,AGFG2,STAG3L5P-PVRIG2P-PILRB	3168	-1.0733	rs4134903	NA	NA	NA	yes	NA	NA	33	1
SFN	1	27189639	27190947	ARID1A,GPN2,PIGV,NUDC,RPS6KA1,LOC101928728,NR0B2,HMGN2,TRNP1,GPATCH3,KDF1,LIN28A,ZDHHC18,DHDDS,SLC9A1,WDTC1	3169	-1.0734	rs113184243	NA	NA	NA	yes	NA	NA	33	1
CITED4	1	41326725	41328035	SCMH1,NFYC-AS1,FOXO6,CTPS1,SLFNL1,SLFNL1-AS1,RIMS3,KCNQ4,NFYC	3170	-1.0734	rs12741932	NA	NA	NA	yes	NA	NA	33	1
LINGO1-AS2	15	77952392	77960416	HMG20A,TBC1D2B,LINGO1,PEAK1,LOC101929457,ACSBG1,LOC91450,LINC00597	3171	-1.0735	rs62009090	NA	NA	NA	yes	NA	NA	33	1
KBTBD7	13	41763969	41768705	MRPS31,ELF1,SLC25A15,MIR621,KBTBD6,SUGT1P3,WBP4,LOC101929140,TPTE2P5	3172	-1.0735	rs56383357	NA	NA	NA	yes	NA	NA	32	1
SH3BGRL3	1	26606576	26608013	ARID1A,RPS6KA1,LOC101928728,HMGN2,LIN28A,UBXN11,DHDDS,CEP85	3173	-1.0736	rs113184243	NA	NA	NA	yes	NA	NA	32	1
LOC100506188	6	57125321	57128144	DST,BEND6,KIAA1586,BAG2,ZNF451,RAB23,PRIM2	3174	-1.0736	rs720884	NA	NA	NA	yes	NA	NA	32	1
RIBC1	23	53449804	53458068	HSD17B10,HUWE1,SMC1A,KDM5C,IQSEC2	3175	-1.0737	rs6529693	NA	NA	NA	yes	NA	NA	32	1
ATOH1	4	94749903	94752115	SMARCAD1,HPGDS	3176	-1.0739	rs2664871	NA	NA	NA	yes	NA	NA	32	1
SUPT4H1	17	56422538	56429562	DYNLL2,MTMR4,RNF43,SRSF1,HSF5,MSX2P1,MPO,RAD51C	3177	-1.074	rs6503863	Exp-GWAS+	NA	NA	NA	NA	NA	32	1
KBTBD6	13	41701704	41706938	FOXO1,MRPS31,ELF1,SLC25A15,MIR621,KBTBD7,SUGT1P3,WBP4,LOC101929140,TPTE2P5	3178	-1.0741	rs56383357	NA	NA	NA	yes	NA	NA	32	1
TMOD4	1	151142462	151148457	SEMA6C,ARNT,TNFAIP8L2,C1orf56,CTSK,CTSS,GOLPH3L,CERS2,BNIPL,GABPB2,LYSMD1,ANXA9,SETDB1,HORMAD1,CDC42SE1,MLLT11,MINDY1,TNFAIP8L2-SCNM1,PRUNE1	3179	-1.0743	rs12403609	NA	NA	NA	yes	NA	NA	32	1
LOC100505585	19	42432971	42434288	ZNF526,GSK3A,ZNF574,RABAC1,CNFN,DEDD2,TMEM145,MEGF8,CD79A,LOC100505622,PAFAH1B3,DMRTC2,ERF,LYPD4,PRR19,LOC101930071,RPS19,CEACAM3,CEACAM6,ARHGEF1,LIPE,CIC,ATP1A3,POU2F2,GRIK5,LIPE-AS1	3180	-1.0743	rs149030675	NA	NA	NA	yes	NA	NA	32	1
LOC100506804	6	75994729	76001580	SENP6,MYO6,FILIP1,COX7A2,TMEM30A	3181	-1.0745	rs7753896	NA	NA	NA	yes	NA	NA	32	1
LOC100506937	7	132443729	132445392	EXOC4,CHCHD3,MIR3654	3182	-1.0746	rs10246888	NA	NA	NA	yes	NA	NA	32	1
LOC646903	3	149689065	149691029	PFN2,RNF13,LINC01213,WWTR1-AS1,ANKUB1,COMMD2,WWTR1	3183	-1.0746	rs4681554	NA	NA	NA	yes	NA	NA	32	1
LOC101928728	1	27018400	27020622	ARID1A,GPN2,PIGV,NUDC,RPS6KA1,SFN,SH3BGRL3,NR0B2,HMGN2,TRNP1,GPATCH3,KDF1,LIN28A,ZDHHC18,UBXN11,DHDDS,CEP85,SLC9A1	3184	-1.0746	rs113184243	NA	NA	NA	yes	NA	NA	32	1
HOXB5	17	46668618	46671103	SNX11,CBX1,HOXB2,HOXB-AS1,UBE2Z,HOXB3,SKAP1,HOXB7	3185	-1.0747	rs11654292	NA	NA	NA	yes	NA	NA	32	1
LOC105371485	17	1921009	1924000	SMG6,TSR1,DPH1,OVCA2,RPA1,LOC101927839,HIC1,SRR,SGSM2,MIR22HG,METTL16,PITPNA,WDR81,SMYD4,RTN4RL1	3186	-1.0747	rs117298709	NA	NA	NA	yes	NA	NA	32	1
NR0B2	1	27237979	27240466	ARID1A,GPN2,PIGV,NUDC,RPS6KA1,SFN,LOC101928728,HMGN2,TRNP1,GPATCH3,KDF1,LIN28A,ZDHHC18,DHDDS,SLC9A1,WDTC1	3187	-1.075	rs113184243	NA	NA	NA	yes	NA	NA	32	1
DHX38	16	72127745	72146811	HP,LINC01572,PMFBP1,TXNL4B,HPR	3188	-1.0753	rs62052918	NA	NA	NA	yes	NA	NA	32	1
C1orf189	1	154171560	154178809	ADAR,AQP10,TPM3,C1orf43,UBAP2L,UBE2Q1,HAX1,IL6R,CHRNB2,NUP210L,RAB13,CRTC2,DENND4B,GATAD2B,SLC27A3,SLC39A1,UBE2Q1-AS1,SHE,KCNN3,CREB3L4	3189	-1.0754	rs10797047	NA	NA	NA	yes	NA	NA	32	1
RPL35	9	127620161	127624236	SCAI,ARPC5L,RABEPK,PPP6C,WDR38,GOLGA1,OLFML2A,MIR181A2HG,GAPVD1,NR6A1,HSPA5,LOC105376271,LOC100129034,NR5A1,PSMB7	3190	-1.0755	rs10739650	NA	NA	NA	yes	NA	NA	32	1
CALHM2	10	105206542	105212127	NT5C2,CNNM2,TAF5,PCGF6,INA,PDCD11,RPEL1,CALHM1	3191	-1.0756	rs1926034	NA	NA	NA	yes	NA	NA	32	1
LINC01843	5	133842242	133844921	UBE2B,CAMLG,JADE2,TXNDC15,SAR1B,C5orf24,SKP1,SEC24A,CDKN2AIPNL,PCBD2,CATSPER3,LOC102546229,PPP2CA,TCF7,DDX46,CDKL3	3192	-1.0758	rs13179411	NA	NA	NA	yes	NA	NA	32	1
C11orf91	11	33719653	33722286	HIPK3,KIAA1549L,CD59,FBXO3	3193	-1.0758	rs10836045	NA	NA	NA	yes	NA	NA	32	1
LEFTY1	1	226073981	226076846	ENAH,TMEM63A,LEFTY2,DNAH14,LBR,SRP9,EPHX1	3194	-1.076	rs10915840	NA	NA	NA	yes	NA	NA	32	1
LOC375196	2	39186427	39187485	SOS1,GEMIN6,DHX57,HNRNPLL,GALM,MORN2,SRSF7,CDKL4,ARHGEF33	3195	-1.0761	rs3112198	NA	NA	NA	yes	NA	NA	32	1
TOB2P1	6	28183115	28186707	ZSCAN12,GPX6,ZKSCAN4,ZKSCAN8,ZSCAN9,ZSCAN23,ZNF165,ZKSCAN3,ZSCAN31,NKAPL,GPX5,PGBD1,ZBED9	3196	-1.0764	rs12663002	Exp-GWAS+	NA	NA	NA	NA	NA	32	1
HOXB7	17	46684593	46688379	SNX11,HOXB2,HOXB-AS1,UBE2Z,HOXB3,SKAP1,HOXB5	3197	-1.0764	rs11654292	NA	NA	NA	yes	NA	NA	32	1
BOLA2	16	29464908	29466285	KCTD13,KIF22,CDIPT,ASPHD1,SEZ6L2,PAGR1,LAT,SPNS1,NFATC2IP,PRRT2,ZG16,MAZ,SPN,QPRT,MVP	3198	-1.0764	rs8059619	Exp-GWAS-	NA	NA	NA	NA	NA	32	1
ZNF660	3	44626455	44641186	ZNF445,ZNF852,ZNF501,ZNF502,KIAA1143,ZKSCAN7,TMEM42,ZNF197,EXOSC7,TCAIM	3199	-1.0764	rs115237289	Exp-GWAS-	NA	NA	NA	NA	NA	32	1
LINC00634	22	42348190	42354946	SREBF2,TCF20,CENPM,PMM1,CCDC134,SMDT1,WBP2NL,ACO2,MEI1,MIR33A,TNFRSF13C,CYP2D6,DESI1,PHF5A,NAGA,CSDC2,POLR3H	3200	-1.0764	rs78290111	Exp-GWAS+	NA	NA	NA	NA	NA	32	1
LINC00294	11	33097695	33101000	HIPK3,CSTF3,PRRG4,KIAA1549L,TCP11L1,DEPDC7,QSER1	3201	-1.0767	rs10836045	NA	NA	NA	yes	NA	NA	32	1
DKFZP434H168	16	56226528	56228437	GNAO1,MT1L,BBS2,AMFR,MIR3935,LOC283856	3202	-1.0767	rs2032924	NA	NA	NA	yes	NA	NA	32	1
PCOLCE	7	100199985	100205798	TAF6,AP4M1,PVRIG,GAL3ST4,STAG3,STAG3L5P,LAMTOR4,C7orf61,ZCWPW1,PPP1R35,MBLAC1,MEPCE,CNPY4,GPC2,NYAP1,TSC22D4,PILRA,PILRB,PMS2P1,AGFG2,STAG3L5P-PVRIG2P-PILRB	3203	-1.0767	rs4134903	Exp-GWAS+	NA	NA	NA	NA	NA	32	1
LSP1P3	5	28926976	28927420	LINC02109,LOC101929645	3204	-1.0768	rs111652724	Exp-GWAS-	NA	NA	NA	NA	NA	32	1
UBQLN4	1	156005089	156023589	MSTO1,SYT11,DAP3,ASH1L,YY1AP1,RIT1,ASH1L-AS1,MSTO2P,RAB25	3205	-1.077	rs11264387	Exp-GWAS+	NA	NA	NA	NA	NA	32	1
TIMM29	19	11039486	11040930	SMARCA4,YIPF2,AP1M2,SLC44A2,CARM1,DNM2	3206	-1.0771	rs144624209	NA	NA	NA	yes	NA	NA	32	1
ELFN1-AS1	7	1778265	1781946	MAD1L1,PSMG3-AS1,NUDT1,PSMG3,SNORA114,TFAMP1,MRM2	3207	-1.0771	rs1860826	NA	NA	NA	yes	NA	NA	32	1
HMGN2	1	26798930	26803133	ARID1A,GPN2,PIGV,NUDC,RPS6KA1,SFN,SH3BGRL3,LOC101928728,NR0B2,GPATCH3,KDF1,LIN28A,ZDHHC18,UBXN11,DHDDS,CEP85	3208	-1.0773	rs113184243	NA	NA	NA	yes	NA	NA	32	1
FNDC4	2	27714749	27718067	MRPL33,RBKS,ZNF512,GCKR,KRTCAP3,SUPT7L,SLC4A1AP,IFT172,PREB,GPN1,CCDC121,ZNF513,EIF2B4,LINC01460,MPV17,CAD,BABAM2	3209	-1.0774	rs1881396	NA	NA	NA	yes	NA	NA	32	1
APBB3	5	139937852	139944189	PCDHA8,PCDHA1,PCDHA7,PCDHA3,SLC4A9,PCDHA4,PCDHA2,HBEGF,PCDHA5,CD14,WDR55,SRA1,CYSTM1,PCDHA10,PCDHA9,NDUFA2,TMCO6,ZMAT2,HARS2,IK,PCDHA13,ANKHD1,PCDHA6,EIF4EBP3,PCDHA11	3210	-1.0774	rs6580012	Exp-GWAS+	NA	NA	NA	NA	NA	32	1
CCDC121	2	27848505	27851898	MRPL33,RBKS,ZNF512,GCKR,KRTCAP3,SUPT7L,SLC4A1AP,IFT172,PREB,GPN1,FNDC4,ZNF513,EIF2B4,LINC01460,MPV17,CAD,BABAM2	3211	-1.0775	rs1881396	NA	NA	NA	yes	NA	NA	32	1
LINC01976	17	42015628	42016330	GPATCH8,ASB16,TMUB2,ASB16-AS1,MPP2,SLC25A39,GRN,FAM171A2,HDAC5,LOC105371789,MPP3,G6PC3,DUSP3,LSM12,UBTF,FAM215A,NAGS,TMEM101,PYY	3212	-1.0775	rs2523162	NA	NA	NA	yes	NA	NA	32	1
FAM215A	17	41994575	41995355	GPATCH8,ASB16,TMUB2,ASB16-AS1,MPP2,SLC25A39,GRN,FAM171A2,HDAC5,LOC105371789,MPP3,G6PC3,DUSP3,LSM12,UBTF,LINC01976,NAGS,TMEM101,PYY	3213	-1.0776	rs2523162	NA	NA	NA	yes	NA	NA	32	1
ZNF513	2	27600101	27603601	MRPL33,RBKS,ZNF512,GCKR,KRTCAP3,SUPT7L,SLC4A1AP,IFT172,PREB,GPN1,FNDC4,CCDC121,EIF2B4,LINC01460,MPV17,CAD	3214	-1.0776	rs1881396	Exp-GWAS-	NA	NA	NA	NA	NA	32	1
LOC100129034	9	127115751	127121465	WDR38,NEK6,OLFML2A,MIR181A2HG,NR6A1,RPL35,NR5A1,PSMB7	3215	-1.0776	rs10739650	NA	NA	NA	yes	NA	NA	32	1
CTRB2	16	75238000	75241059	TERF2IP,TMEM231,GABARAPL2,ADAT1,CFDP1,DUXB,CHST5,TMEM170A,CHST6,BCAR1	3216	-1.0776	rs2903096	NA	Protein-GWAS+	NA	NA	NA	NA	32	1
CPA1	7	130020334	130027949	KLHDC10,MEST,ZC3HC1,KLF14,UBE2H,CPA5,LOC105375504,MESTIT1,CPA2,CPA4,TMEM209,CEP41,COPG2	3217	-1.0777	rs113766063	NA	NA	NA	yes	NA	NA	32	1
SLC39A1	1	153931574	153940660	AQP10,TPM3,C1orf43,UBAP2L,HAX1,IL6R,NUP210L,RAB13,CRTC2,DENND4B,GATAD2B,SLC27A3,C1orf189,CREB3L4	3218	-1.0778	rs10797047	Exp-GWAS+	NA	NA	NA	NA	NA	32	1
CDC42SE1	1	151023446	151032125	MCL1,ADAMTSL4,SEMA6C,ARNT,TNFAIP8L2,C1orf56,ENSA,CTSK,ADAMTSL4-AS1,CTSS,GOLPH3L,CERS2,BNIPL,GABPB2,LYSMD1,ANXA9,SETDB1,HORMAD1,TMOD4,MLLT11,MINDY1,TNFAIP8L2-SCNM1,PRUNE1	3219	-1.0778	rs12403609	NA	NA	NA	yes	NA	NA	31	1
LOC105378591	1	1980639	1981509	SKI,FAAP20,MORN1,HES5,TMEM52,CALML6,LOC100129534,PEX10,GABRD,RER1,PANK4,CDK11A,NADK,CFAP74,GNB1,PRKCZ	3220	-1.0779	rs2459998	NA	NA	NA	yes	NA	NA	31	1
SNHG4	5	138609440	138618873	SIL1,CTNNA1,CXXC5,MATR3,DNAJC18,LRRTM2,PAIP2,ECSCR	3221	-1.078	rs11739351	NA	NA	NA	yes	NA	NA	31	1
CD79A	19	42381348	42385439	ZNF526,GSK3A,ZNF574,RABAC1,DEDD2,TMEM145,MEGF8,LOC100505585,LOC100505622,PAFAH1B3,DMRTC2,ERF,LYPD4,PRR19,RPS19,CEACAM3,CEACAM6,ARHGEF1,CIC,ATP1A3,POU2F2,GRIK5	3222	-1.078	rs149030675	NA	NA	NA	yes	NA	NA	31	1
TOMM6	6	41755180	41757634	FOXP4,BYSL,PRICKLE4,FRS3,MED20,USP49,CCND3,TRERF1,PGC,MRPS10,MDFI,LINC01276,GUCA1A,TAF8,C6orf132,TFEB	3223	-1.0781	rs9349203	NA	NA	NA	yes	NA	NA	31	1
MOAP1	14	93648543	93651242	UNC79,COX8C,BTBD7,TMEM251,GON7,UBR7	3224	-1.0782	rs10142298	NA	NA	NA	yes	NA	NA	31	1
LOC105375401	7	93520205	93522900	CALCR,MIR653,TFPI2,GNG11,BET1	3225	-1.0783	rs12154758	NA	NA	NA	yes	NA	NA	31	1
MLLT11	1	151032872	151042020	MCL1,ADAMTSL4,SEMA6C,ARNT,TNFAIP8L2,C1orf56,ENSA,CTSK,ADAMTSL4-AS1,CTSS,GOLPH3L,CERS2,BNIPL,GABPB2,LYSMD1,ANXA9,SETDB1,HORMAD1,TMOD4,CDC42SE1,MINDY1,TNFAIP8L2-SCNM1,PRUNE1	3226	-1.0784	rs12403609	NA	NA	NA	yes	NA	NA	31	1
LOC100505622	19	42636780	42641251	ZNF526,GSK3A,ZNF574,RABAC1,CNFN,DEDD2,TMEM145,MEGF8,LOC100505585,CD79A,PAFAH1B3,DMRTC2,ERF,LYPD4,PRR19,LOC101930071,RPS19,CEACAM3,CEACAM6,CEACAM1,ARHGEF1,LIPE,CIC,ATP1A3,POU2F2,GRIK5,LIPE-AS1	3227	-1.0785	rs149030675	NA	NA	NA	yes	NA	NA	31	1
EEF1B2	2	207024317	207027653	ADAM23,INO80D,GPR1,NDUFS1,NRP2,ZDBF2,GPR1-AS	3228	-1.0786	rs184033703	NA	NA	NA	yes	NA	NA	31	1
HES5	1	2460183	2461702	SKI,FAAP20,MORN1,LOC105378591,LOC100129534,PEX10,TNFRSF14,GABRD,RER1,LOC100996583,PANK4,PRKCZ	3229	-1.0788	rs2459998	NA	NA	NA	yes	NA	NA	31	1
SCAMP1-AS1	5	77654587	77656365	SCAMP1,AP3B1,LOC101929154	3230	-1.0788	rs11743511	NA	NA	NA	yes	NA	NA	31	1
C4orf46	4	159587826	159593208	ETFDH,PPID,FNIP2,RAPGEF2,C4orf45,RXFP1	3231	-1.0789	rs7664704	NA	NA	NA	yes	NA	NA	31	1
LOC101927989	18	74203607	74205874	ZNF236,MBP,ZNF236-DT,ZNF516	3232	-1.0789	rs8084848	NA	NA	NA	yes	NA	NA	31	1
TSHB	1	115572446	115576923	AMPD1,TSPAN2,DENND2C	3233	-1.0789	rs11585780	Exp-GWAS-	NA	NA	NA	NA	NA	31	1
TMEM52	1	1849029	1850718	SKI,FAAP20,MORN1,LOC105378591,CALML6,LOC100129534,PEX10,GABRD,RER1,CDK11A,NADK,CFAP74,GNB1,PRKCZ	3234	-1.079	rs2459998	NA	NA	NA	yes	NA	NA	31	1
PDCD4-AS1	10	112628647	112630662	MIR548E,SMC3,SHOC2,ADRA2A,BBIP1	3235	-1.079	rs9703807	Exp-GWAS+	NA	NA	NA	NA	NA	31	1
HNF1A-AS1	12	121407640	121410095	SPPL3,C12orf43,ACADS,POP5,MLEC,HNF1A,P2RX4,P2RX7,XLOC_009911,UNC119B,OASL,COQ5	3236	-1.0792	rs2393717	NA	NA	NA	yes	NA	NA	31	1
TMEM251	14	93651318	93654808	UNC79,COX8C,BTBD7,MOAP1,GON7,UBR7	3237	-1.0792	rs10142298	NA	NA	NA	yes	NA	NA	31	1
SDHAF1	19	36486089	36487220	IGFLR1,UPK1A,KMT2B,ZBTB32,ETV2,HAUS5,COX7A1,PSENEN,U2AF1L4,UPK1A-AS1,LIN37,RBM42,COX6B1,ARHGAP33,ZNF146,ZNF565,PROSER3,HCST,TMEM147,HSPB6,TYROBP,ALKBH6,TMEM147-AS1,SYNE4,LINC01529,KIRREL2,LRFN3,APLP1,GAPDHS,PRODH2,ATP4A,NFKBID,DMKN,LOC105372383,CLIP3,NPHS1,LOC101927572	3238	-1.0793	rs231591	NA	NA	NA	yes	NA	NA	31	1
MPO	17	56347215	56358296	DYNLL2,MTMR4,RNF43,SRSF1,HSF5,MSX2P1,SUPT4H1,RAD51C	3239	-1.0794	rs6503863	NA	Protein-GWAS+	NA	NA	NA	NA	31	1
SCP2D1	20	18794426	18795022	ZNF133,DTD1,DZANK1,RBBP9,LOC100130264,POLR3F,SEC23B,SLC24A3,SMIM26,LINC00652	3240	-1.0794	rs78575685	NA	NA	NA	yes	NA	NA	31	1
PHF5A	22	41855720	41864696	SREBF2,EP300,TEF,CENPM,PMM1,CCDC134,L3MBTL2,TOB2,CHADL,ACO2,RANGAP1,MEI1,MIR33A,TNFRSF13C,DESI1,LINC00634,CSDC2,POLR3H	3241	-1.0794	rs78290111	Exp-GWAS+	NA	NA	NA	NA	NA	31	1
PRRT2	16	29823513	29827202	KCTD13,MAPK3,KIF22,CDIPT,ASPHD1,TBX6,TAOK2,SEZ6L2,PAGR1,INO80E,TMEM219,YPEL3,DOC2A,BOLA2,HIRIP3,ZG16,MAZ,ALDOA,SPN,GDPD3,PPP4C,QPRT,MVP	3242	-1.0795	rs8059619	NA	NA	NA	yes	NA	NA	31	1
CALML6	1	1846698	1848735	SKI,FAAP20,MORN1,LOC105378591,TMEM52,LOC100129534,PEX10,GABRD,RER1,CDK11A,NADK,CFAP74,GNB1,PRKCZ	3243	-1.0795	rs2459998	NA	NA	NA	yes	NA	NA	31	1
COX6A2	16	31439051	31439681	KAT8,VKORC1,BCKDK,PRSS53,ZNF646,FUS,ORAI3,ARMC5,PRSS36,HSD3B7,ZNF668,SETD1A,PYDC1,PYCARD,PYCARD-AS1,PRSS8,TGFB1I1,STX4,ZNF843,C16orf58,STX1B,FBXL19,ITGAX,ITGAM	3244	-1.0795	rs56404782	NA	NA	NA	yes	NA	NA	31	1
EDN2	1	41944445	41950354	SCMH1,HIVEP3,FOXO6,CTPS1,SLFNL1,SLFNL1-AS1	3245	-1.0795	rs12741932	NA	NA	NA	yes	NA	NA	31	1
HIRIP3	16	30003641	30007417	KCTD13,MAPK3,KIF22,CD2BP2,CDIPT,ASPHD1,TBX6,TAOK2,SEZ6L2,PAGR1,INO80E,TMEM219,YPEL3,DOC2A,PRRT2,ZG16,MAZ,ALDOA,SPN,GDPD3,PPP4C,QPRT,MVP	3246	-1.0796	rs8059619	NA	NA	NA	yes	NA	NA	31	1
RPS2P32	7	23530006	23531047	TRA2A,FAM221A,STK31,MALSU1,GPNMB,CCDC126,KLHL7,IGF2BP3	3247	-1.0797	rs7781714	NA	NA	NA	yes	NA	NA	31	1
JARID2-AS1	6	15248045	15248927	JARID2	3248	-1.0797	rs7745963	NA	NA	NA	yes	NA	NA	31	1
LOC100129534	1	2281852	2284100	SKI,FAAP20,MORN1,LOC105378591,HES5,TMEM52,CALML6,PEX10,TNFRSF14,GABRD,RER1,LOC100996583,PANK4,CFAP74,GNB1,PRKCZ	3249	-1.0797	rs2459998	NA	NA	NA	yes	NA	NA	31	1
SLFNL1	1	41481268	41487427	SCMH1,NFYC-AS1,HIVEP3,FOXO6,CTPS1,CITED4,EDN2,SLFNL1-AS1,RIMS3,KCNQ4,NFYC	3250	-1.0798	rs12741932	NA	NA	NA	yes	NA	NA	31	1
MIR7-3HG	19	4769116	4772568	PTPRS,KDM4B,PLIN3,UHRF1,FEM1A,TICAM1,DPP9	3251	-1.0799	rs34938743	NA	NA	NA	yes	NA	NA	31	1
BPIFA3	20	31805115	31815612	PXMP4,CBFA2T2,ACTL10,DNMT3B,E2F1,BPIFB1,MAPRE1,SNTA1,COMMD7,CDK5RAP1,C20orf144,BPIFA4P,NECAB3	3252	-1.0799	rs117967773	NA	NA	NA	yes	NA	NA	31	1
ASB9P1	15	93338713	93340338	CHD2,RGMA,MIR3175,LINC00930,LINC01578,FAM174B,ST8SIA2	3253	-1.0799	rs62023121	NA	NA	NA	yes	NA	NA	31	1
IDH1-AS1	2	209119956	209120918	PIKFYVE,PLEKHM3,PTH2R,LOC101927960,CRYGC,CRYGD,CRYGB,FZD5,IDH1,C2orf80,CCNYL1	3254	-1.0801	rs7559294	NA	NA	NA	yes	NA	NA	31	1
PFN4	2	24337678	24346204	KLHL29,NCOA1,ATAD2B,MFSD2B,FKBP1B,UBXN2A,TP53I3,FAM228A,FAM228B	3255	-1.0801	rs150821390	Exp-GWAS-	NA	NA	NA	NA	NA	31	1
GON7	14	93669238	93673410	UNC79,COX8C,BTBD7,MOAP1,TMEM251,UBR7	3256	-1.0801	rs10142298	NA	NA	NA	yes	NA	NA	31	1
LOC102546229	5	133764741	133770738	UBE2B,CAMLG,JADE2,TXNDC15,SAR1B,C5orf24,SKP1,SEC24A,CDKN2AIPNL,PCBD2,LINC01843,PPP2CA,TCF7,DDX46,CDKL3	3257	-1.0801	rs13179411	NA	NA	NA	yes	NA	NA	31	1
LINC01589	22	46000311	46001527	FAM118A,NUP50,RIBC2,KIAA0930,FBLN1,SMC1B,UPK3A,ATXN10	3258	-1.0802	rs7284348	NA	NA	NA	yes	NA	NA	31	1
PYDC1	16	31227282	31228414	KAT8,FBXL19-AS1,VKORC1,BCKDK,PRSS53,ZNF646,RNF40,FUS,ORAI3,ZNF629,ARMC5,PRSS36,SRCAP,BCL7C,HSD3B7,PHKG2,ZNF668,SETD1A,COX6A2,PYCARD,PYCARD-AS1,PRSS8,CCDC189,TGFB1I1,CTF1,STX4,ZNF843,C16orf58,MIR762HG,STX1B,FBXL19,ITGAX,ITGAM	3259	-1.0802	rs56404782	NA	NA	NA	yes	NA	NA	31	1
PAFAH1B3	19	42801184	42806952	ZNF526,GSK3A,ZNF574,RABAC1,CNFN,DEDD2,TMEM145,MEGF8,LOC100505585,CD79A,LOC100505622,DMRTC2,ERF,LYPD4,PRR19,LOC101930071,RPS19,CEACAM3,CEACAM1,ARHGEF1,LIPE,CIC,ATP1A3,POU2F2,GRIK5,LIPE-AS1	3260	-1.0802	rs149030675	NA	NA	NA	yes	NA	NA	31	1
MAGEB4	23	30260116	30262304	MAGEB3,NR0B1,CXorf21,GK,MAGEB2,IL1RAPL1	3261	-1.0803	rs5972142	NA	NA	NA	yes	NA	NA	31	1
SUGT1P3	13	41486022	41495910	FOXO1,MRPS31,ELF1,SLC25A15,MIR621,KBTBD7,KBTBD6,WBP4,LOC101929140,TPTE2P5	3262	-1.0803	rs56383357	NA	NA	NA	yes	NA	NA	31	1
HCST	19	36393430	36395279	IGFLR1,UPK1A,KMT2B,ZBTB32,ETV2,HAUS5,COX7A1,PSENEN,U2AF1L4,UPK1A-AS1,LIN37,RBM42,COX6B1,ARHGAP33,ZNF146,ZNF565,PROSER3,SDHAF1,TMEM147,HSPB6,FFAR2,TYROBP,ALKBH6,TMEM147-AS1,SYNE4,LINC01529,KIRREL2,LRFN3,LINC01531,APLP1,GAPDHS,PRODH2,ATP4A,NFKBID,DMKN,LOC105372383,CLIP3,NPHS1,LOC101927572	3263	-1.0803	rs231591	NA	NA	NA	yes	NA	NA	31	1
TMEM147	19	36036527	36038428	IGFLR1,UPK1A,KMT2B,ZBTB32,ETV2,HAUS5,PSENEN,U2AF1L4,UPK1A-AS1,LIN37,RBM42,COX6B1,ARHGAP33,USF2,PROSER3,SDHAF1,HCST,HSPB6,HAMP,FFAR2,TYROBP,ALKBH6,TMEM147-AS1,SYNE4,LINC01529,KIRREL2,LRFN3,LINC01531,APLP1,GAPDHS,PRODH2,ATP4A,NFKBID,DMKN,LOC105372383,CD22,CLIP3,LSR,MAG,NPHS1,LOC101927572	3264	-1.0804	rs231591	NA	NA	NA	yes	NA	NA	31	1
PYCARD	16	31212806	31214097	KAT8,FBXL19-AS1,VKORC1,BCKDK,PRSS53,ZNF646,RNF40,FUS,ORAI3,ZNF629,ARMC5,PRSS36,SRCAP,BCL7C,HSD3B7,PHKG2,ZNF668,SETD1A,COX6A2,PYDC1,PYCARD-AS1,PRSS8,CCDC189,TGFB1I1,CTF1,STX4,ZNF843,C16orf58,MIR762HG,STX1B,FBXL19,ITGAX,ITGAM	3265	-1.0804	rs56404782	NA	NA	NA	yes	NA	NA	31	1
XLOC_009911	12	121342497	121345877	SPPL3,C12orf43,ACADS,POP5,MLEC,HNF1A,P2RX4,P2RX7,HNF1A-AS1,UNC119B,GATC,OASL,COQ5	3266	-1.0804	rs2393717	NA	NA	NA	yes	NA	NA	30	1
LOC730183	16	30709027	30710381	KAT8,FBXL19-AS1,CD2BP2,VKORC1,BCKDK,PRSS53,ZNF646,RNF40,FUS,PRR14,ORAI3,ZNF629,PRSS36,SRCAP,BCL7C,HSD3B7,PHKG2,ZNF668,SETD1A,PRSS8,CCDC189,CTF1,STX4,MIR762HG,STX1B,FBXL19	3267	-1.0805	rs56404782	NA	NA	NA	yes	NA	NA	30	1
NDUFB2	7	140396507	140406443	BRAF,MRPS33,TMEM178B,NDUFB2-AS1,ADCK2,MKRN1,SLC37A3	3268	-1.0807	rs62485368	NA	NA	NA	yes	NA	NA	30	1
LOC101929698	20	31097761	31108088	DNMT3B,NOL4L,PLAGL2,MAPRE1,COMMD7,KIF3B,TM9SF4,HCK,TSPY26P,POFUT1,C20orf203,ASXL1	3269	-1.0807	rs1737894	NA	NA	NA	yes	NA	NA	30	1
PYCARD-AS1	16	31213205	31214773	KAT8,FBXL19-AS1,VKORC1,BCKDK,PRSS53,ZNF646,RNF40,FUS,ORAI3,ZNF629,ARMC5,PRSS36,SRCAP,BCL7C,HSD3B7,PHKG2,ZNF668,SETD1A,COX6A2,PYDC1,PYCARD,PRSS8,CCDC189,TGFB1I1,CTF1,STX4,ZNF843,C16orf58,MIR762HG,STX1B,FBXL19,ITGAX,ITGAM	3270	-1.0807	rs56404782	NA	NA	NA	yes	NA	NA	30	1
SELENOM	22	31500762	31503554	OSBP2,MORC2-AS1,MORC2,PATZ1,SMTN,LOC107985544,TUG1,INPP5J	3271	-1.0808	rs5753383	NA	NA	NA	yes	NA	NA	30	1
LINC01672	1	6784804	6790072	CAMTA1,THAP3,DNAJC11	3272	-1.0808	rs12127887	NA	NA	NA	yes	NA	NA	30	1
ZG16	16	29789576	29794294	KCTD13,MAPK3,KIF22,CDIPT,ASPHD1,TBX6,TAOK2,SEZ6L2,PAGR1,INO80E,TMEM219,YPEL3,DOC2A,BOLA2,PRRT2,HIRIP3,MAZ,ALDOA,SPN,GDPD3,PPP4C,QPRT,MVP	3273	-1.0808	rs8059619	NA	NA	NA	yes	NA	NA	30	1
RASSF10	11	13030862	13033666	TEAD1,ARNTL,LINC00958,PARVA	3274	-1.0808	rs1440271	NA	NA	NA	yes	NA	NA	30	1
GALT	9	34646671	34651032	KIF24,UBAP1,NUDT2,C9orf24,DCTN3,FAM219A	3275	-1.0809	rs10971956	Exp-GWAS+	NA	NA	NA	NA	NA	30	1
IL9	5	135227934	135231530	SMAD5,TRPC7,TGFBI	3276	-1.0809	rs12517283	NA	Protein-GWAS-	NA	NA	NA	NA	30	1
RPL27A	11	8704338	8711419	TRIM66,STK33,AKIP1,KRT8P41,NRIP3,SCUBE2,TMEM9B-AS1,TMEM9B,LMO1	3277	-1.081	rs10840099	NA	NA	NA	yes	NA	NA	30	1
EIF2B4	2	27587218	27593324	MRPL33,RBKS,ZNF512,GCKR,KRTCAP3,SUPT7L,SLC4A1AP,IFT172,PREB,GPN1,FNDC4,CCDC121,ZNF513,LINC01460,MPV17,CAD,ATRAID	3278	-1.081	rs1881396	Exp-GWAS+	NA	NA	NA	NA	NA	30	1
CRYGC	2	208992860	208994552	PIKFYVE,PLEKHM3,PTH2R,LOC101927960,IDH1-AS1,CRYGD,CRYGB,FZD5,IDH1,C2orf80,CCNYL1	3279	-1.081	rs7559294	NA	NA	NA	yes	NA	NA	30	1
NPB	17	79860113	79860781	TSPAN10,OXLD1,MRPL12,FSCN2,PDE6G,ACTG1,ANAPC11,BAHCC1,NPLOC4,PYCR1,PCYT2,ASPSCR1,PPP1R27,ARL16,ARHGDIA,ALYREF,SIRT7,CCDC137,SLC25A10,MAFG,MCRIP1,FAAP100,P4HB,HGS	3280	-1.0811	rs12937034	NA	NA	NA	yes	NA	NA	30	1
HSPB6	19	36245466	36247930	IGFLR1,UPK1A,KMT2B,ZBTB32,ETV2,HAUS5,COX7A1,PSENEN,U2AF1L4,UPK1A-AS1,LIN37,RBM42,COX6B1,ARHGAP33,ZNF146,ZNF565,USF2,PROSER3,SDHAF1,HCST,TMEM147,HAMP,FFAR2,TYROBP,ALKBH6,TMEM147-AS1,SYNE4,LINC01529,KIRREL2,LRFN3,LINC01531,APLP1,GAPDHS,PRODH2,ATP4A,NFKBID,DMKN,LOC105372383,CD22,CLIP3,LSR,MAG,NPHS1,LOC101927572	3281	-1.0811	rs231591	NA	NA	NA	yes	NA	NA	30	1
STAG3L2	7	74298091	74306731	GTF2IRD2,GTF2IRD1,NCF1,NCF1C,PMS2P5,GTF2IP1	3282	-1.0812	rs801011	Exp-GWAS-	NA	NA	NA	NA	NA	30	1
TRNP1	1	27320182	27327377	ARID1A,GPN2,PIGV,NUDC,RPS6KA1,SFN,LOC101928728,NR0B2,GPATCH3,KDF1,ZDHHC18,SLC9A1,WDTC1	3283	-1.0812	rs113184243	NA	NA	NA	yes	NA	NA	30	1
MAZ	16	29817444	29822485	KCTD13,MAPK3,KIF22,CDIPT,ASPHD1,TBX6,TAOK2,SEZ6L2,PAGR1,INO80E,TMEM219,YPEL3,DOC2A,BOLA2,PRRT2,HIRIP3,ZG16,ALDOA,SPN,GDPD3,PPP4C,QPRT,MVP	3284	-1.0812	rs8059619	NA	NA	NA	yes	NA	NA	30	1
SCARNA10	12	6619387	6619717	CHD4,LPAR5,MRPL51,TPI1,GAPDH,PTMS,MLF2,GPR162,LAG3,PIANP,COPS7A,VAMP1,ENO2,ACRBP,LRRC23,NOP2,P3H3,CD27-AS1,ING4,LTBR,IFFO1,ZNF384,SCNN1A,CD4,NCAPD2,CD9,VWF	3285	-1.0813	rs746979919	NA	NA	NA	yes	NA	NA	30	1
C9orf106	9	132083294	132084882	CRAT,IER5L,DOLPP1,DOLK,LOC101929331,ENDOG,SPOUT1,LINC01503,SH3GLB2,PHYHD1,LINC00963,MIGA2,LRRC8A,PTPA,KYAT1,NUP188	3286	-1.0813	rs746873	NA	NA	NA	yes	NA	NA	30	1
HAMP	19	35773430	35776046	IGFLR1,UPK1A,KMT2B,ZBTB32,ETV2,HAUS5,PSENEN,U2AF1L4,UPK1A-AS1,LIN37,RBM42,COX6B1,ARHGAP33,USF2,PROSER3,TMEM147,HSPB6,FFAR2,TMEM147-AS1,LINC01531,GAPDHS,ATP4A,DMKN,CD22,LSR,MAG	3287	-1.0813	rs231591	NA	NA	NA	yes	NA	NA	30	1
CCDC85B	11	65658143	65659106	FIBP,CFL1,CTSW,MUS81,SIPA1,SART1,OVOL1-AS1,EFEMP2,CATSPER1,PACS1,KCNK7,RNASEH2C,EIF1AD,KAT5,RELA,EHBP1L1,SNX32,DRAP1,C11orf68,RIN1,AP5B1,FOSL1,MALAT1,SCYL1,NEAT1	3288	-1.0814	rs568617	NA	NA	NA	yes	NA	NA	30	1
LINC01711	20	57209827	57210794	NPEPL1,SLMO2-ATP5E,GNAS,NELFCD,STX16,TUBB1,PRELID3B,CTSZ,LOC101927932,GNAS-AS1,STX16-NPEPL1	3289	-1.0814	rs236706	NA	NA	NA	yes	NA	NA	30	1
LOC105369507	11	115267473	115268376	CADM1,LOC105369509	3290	-1.0814	rs17564430	NA	NA	NA	yes	NA	NA	30	1
SMIM26	20	18548063	18550255	ZNF133,DTD1,DZANK1,RBBP9,POLR3F,SEC23B,SCP2D1,PET117,LINC00652	3291	-1.0815	rs78575685	NA	NA	NA	yes	NA	NA	30	1
ADRA2A	10	112836786	112840665	MIR548E,SMC3,SHOC2,PDCD4-AS1,BBIP1	3292	-1.0815	rs9703807	Exp-GWAS-	NA	NA	NA	NA	NA	30	1
LOC101928126	21	35348682	35349992	LINC00649,SLC5A3,MRPS6,ITSN1,SON,DNAJC28,KCNE2,LINC00310,DONSON,SMIM11A,GART,TMEM50B,CRYZL1,KCNE1	3293	-1.0815	rs766425	NA	NA	NA	yes	NA	NA	30	1
LOC644762	5	149310920	149312540	HMGXB3,TCOF1,SLC26A2,TIGD6,PDGFRB,CSF1R,ARSI,CD74,CDX1,SLC6A7,ARHGEF37,CSNK1A1,PDE6A,PPARGC1B	3294	-1.0815	rs58861317	NA	NA	NA	yes	NA	NA	30	1
SERTAD3	19	40946750	40950242	MAP3K10,AKT2,TTC9B,LTBP4,SERTAD1,C19orf47,PLD3,CNTD2,HIPK4,SHKBP1,ZNF780A	3295	-1.0816	rs339526	Exp-GWAS-	NA	NA	NA	NA	NA	30	1
CCDC160	23	133371242	133380237	HPRT1,LINC00629,PHF6	3296	-1.0816	rs17883944	NA	NA	NA	yes	NA	NA	30	1
NUDT17	1	145586113	145589438	ANKRD35,PIAS3,POLR3C,ANKRD34A,RBM8A,LINC01719,GNRHR2,PEX11B,POLR3GL,ITGA10,CD160,LIX1L,GPR89A,NBPF10,RNF115	3297	-1.0817	rs4970854	NA	NA	NA	yes	NA	NA	30	1
RIPPLY2	6	84562984	84567234	SNAP91,PRSS35,MRAP2,ME1,LOC105377879,CYB5R4	3298	-1.0817	rs11756746	NA	NA	NA	yes	NA	NA	30	1
TFPI2	7	93514707	93520065	CALCR,MIR653,LOC105375401,GNG11,BET1	3299	-1.0818	rs12154758	NA	NA	NA	yes	NA	NA	30	1
VMO1	17	4688579	4689659	ENO3,CXCL16,ZNF232,CHRNE,ARRB2,PELP1,MINK1,INCA1,USP6,GP1BA,SPAG7,ALOX15,ZNF594,KIF1C,MED11,SLC52A1,SLC25A11,ZFP3,SCIMP,RNF167,PLD2,KIF1C-AS1,PFN1,CAMTA2,LOC101559451,GLTPD2,PSMB6,C17orf107,GGT6,ZMYND15,TM4SF5,MYBBP1A,SMTNL2,RABEP1	3300	-1.0819	rs28365160	NA	NA	NA	yes	NA	NA	30	1
LINC00853	1	47644921	47646011	FOXD2,FOXE3,CMPK1,STIL,FOXD2-AS1,PDZK1IP1,TAL1	3301	-1.0819	rs565692	Exp-GWAS-	NA	NA	NA	NA	NA	30	1
DOLK	9	131707808	131709882	CRAT,PKN3,IER5L,DOLPP1,ZER1,C9orf106,ZDHHC12,LOC101929331,ENDOG,LOC100506100,SPOUT1,LINC01503,SET,SH3GLB2,PHYHD1,WDR34,TBC1D13,MIGA2,LRRC8A,GLE1,PTPA,KYAT1,NUP188,SPTAN1	3302	-1.0819	rs746873	NA	NA	NA	yes	NA	NA	30	1
MINDY1	1	150969011	150980869	ECM1,MCL1,TARS2,ADAMTSL4,SEMA6C,ARNT,TNFAIP8L2,C1orf56,ENSA,CTSK,ADAMTSL4-AS1,CTSS,GOLPH3L,CERS2,BNIPL,GABPB2,FALEC,LYSMD1,ANXA9,SETDB1,HORMAD1,TMOD4,CDC42SE1,MLLT11,TNFAIP8L2-SCNM1,PRUNE1	3303	-1.082	rs12403609	NA	NA	NA	yes	NA	NA	30	1
SPINK7	5	147691985	147695482	FBXO38,SPINK9,SPINK6,SPINK13,LOC102546294	3304	-1.0821	rs10043775	Exp-GWAS-	NA	NA	NA	NA	NA	30	1
RASAL2-AS1	1	178060642	178063128	SEC16B,RASAL2,CRYZL2P-SEC16B	3305	-1.0821	rs545608	NA	NA	NA	yes	NA	NA	30	1
LOC101559451	17	4607524	4608824	ENO3,CXCL16,ZNF232,CHRNE,ARRB2,PELP1,MINK1,INCA1,USP6,GP1BA,SPAG7,ALOX15,ZNF594,KIF1C,MED11,SLC52A1,SLC25A11,ZFP3,RNF167,PLD2,KIF1C-AS1,PFN1,CAMTA2,VMO1,GLTPD2,PSMB6,C17orf107,GGT6,ZMYND15,TM4SF5,MYBBP1A,SMTNL2	3306	-1.0821	rs28365160	NA	NA	NA	yes	NA	NA	30	1
LINC01635	1	22350486	22352541	USP48,LDLRAD2,LINC00339,CDC42,ALPL,RAP1GAP,HSPG2	3307	-1.0821	rs11582775	NA	NA	NA	yes	NA	NA	30	1
COX7A2	6	75947390	75960014	SENP6,MYO6,FILIP1,LOC100506804,TMEM30A	3308	-1.0822	rs7753896	NA	NA	NA	yes	NA	NA	30	1
KCNE5	23	108866928	108868401	TMEM164,MIR652,ACSL4	3309	-1.0822	rs36068064	NA	NA	NA	yes	NA	NA	30	1
DMRTC2	19	42349104	42356401	ZNF526,GSK3A,ZNF574,RABAC1,DEDD2,TMEM145,MEGF8,LOC100505585,CD79A,LOC100505622,PAFAH1B3,ERF,LYPD4,PRR19,RPS19,CEACAM3,CEACAM6,ARHGEF1,CIC,ATP1A3,POU2F2,GRIK5	3310	-1.0822	rs149030675	Exp-GWAS+	NA	NA	NA	NA	NA	30	1
MINCR	8	144362324	144363870	TOP1MT,ZNF696,GLI4,MROH6,RHPN1,ZFP41	3311	-1.0822	rs9644251	NA	NA	NA	yes	NA	NA	30	1
PPP1R27	17	79791367	79792926	TSPAN10,OXLD1,MRPL12,FSCN2,PDE6G,ACTG1,ANAPC11,BAHCC1,NPLOC4,PYCR1,PCYT2,ASPSCR1,NPB,ARL16,ARHGDIA,ALYREF,SIRT7,CCDC137,SLC25A10,MAFG,LOC100130370,MCRIP1,FAAP100,P4HB,HGS	3312	-1.0823	rs12937034	NA	NA	NA	yes	NA	NA	30	1
CEBPE	14	23586514	23588820	EFS,RBM23,PABPN1,HAUS4,PSMB11,PRMT5-AS1,REM2,LRP10,AJUBA,C14orf93,MRPL52,HOMEZ,C14orf119,OXA1L,SLC22A17,PRMT5,PSMB5,CDH24,MMP14,LOC101926933,ACIN1,SLC7A7,SLC7A8,RNF212B	3313	-1.0823	rs8019902	NA	NA	NA	yes	NA	NA	29	1
RBM12	20	34236846	34252822	CNBD2,RBM39,SCAND1,PROCR,CPNE1,NFS1,FER1L4,PHF20,C20orf173	3314	-1.0824	rs6060746	Exp-GWAS-	NA	NA	NA	NA	NA	29	1
BORCS7	10	104614015	104624718	NT5C2,CNNM2,AS3MT,ARL3,PCGF6,WBP1L,CYP17A1,INA,ACTR1A,FBXL15,CUEDC2,TRIM8,RPEL1,SFXN2,BORCS7-ASMT,SUFU	3315	-1.0824	rs1926034	NA	NA	NA	yes	NA	NA	29	1
NAGS	17	42081989	42086436	GPATCH8,ASB16,TMUB2,ASB16-AS1,MPP2,SLC25A39,GRN,FAM171A2,HDAC5,LOC105371789,MPP3,G6PC3,DUSP3,LSM12,UBTF,LINC01976,FAM215A,TMEM101,PYY	3316	-1.0824	rs2523162	NA	NA	NA	yes	NA	NA	29	1
CSNK1G2-AS1	19	1952525	1954548	KLF16,MKNK2,REEP6,PCSK4,APC2,REXO1,CSNK1G2,ATP8B3,DOT1L,SCAMP4,ADAT3,ABHD17A,MEX3D,AP3D1,LOC100288123,IZUMO4,OAZ1,C19orf25,PLEKHJ1,LSM7,ADAMTSL5,UQCR11,SF3A2,MBD3,MOB3A,SPPL2B,BTBD2,TCF3	3317	-1.0825	rs149080927	NA	NA	NA	yes	NA	NA	29	1
FFAR2	19	35939158	35942669	IGFLR1,UPK1A,KMT2B,ZBTB32,ETV2,HAUS5,PSENEN,U2AF1L4,UPK1A-AS1,LIN37,RBM42,COX6B1,ARHGAP33,USF2,PROSER3,HCST,TMEM147,HSPB6,HAMP,TYROBP,TMEM147-AS1,LINC01529,KIRREL2,LRFN3,LINC01531,APLP1,GAPDHS,PRODH2,ATP4A,NFKBID,DMKN,LOC105372383,CD22,LSR,MAG,NPHS1	3318	-1.0825	rs231591	NA	NA	NA	yes	NA	NA	29	1
SBDSP1	7	72299951	72307978	POM121,TYW1B	3319	-1.0825	rs74202110	Exp-GWAS+	NA	NA	NA	NA	NA	29	1
ERF	19	42751720	42759280	ZNF526,GSK3A,ZNF574,RABAC1,CNFN,DEDD2,TMEM145,MEGF8,LOC100505585,CD79A,LOC100505622,PAFAH1B3,DMRTC2,LYPD4,PRR19,LOC101930071,RPS19,CEACAM3,CEACAM6,CEACAM1,ARHGEF1,LIPE,CIC,ATP1A3,POU2F2,GRIK5,LIPE-AS1	3320	-1.0826	rs149030675	NA	NA	NA	yes	NA	NA	29	1
UBE2Q1-AS1	1	154526084	154527504	ADAR,AQP10,TPM3,C1orf43,UBAP2L,UBE2Q1,HAX1,IL6R,CHRNB2,NUP210L,ADAM15,SHC1,C1orf189,SHE,KCNN3	3321	-1.0826	rs10908419	NA	NA	NA	yes	NA	NA	29	1
GLTPD2	17	4692258	4693884	ENO3,CXCL16,ZNF232,CHRNE,ARRB2,PELP1,MINK1,INCA1,USP6,GP1BA,SPAG7,ALOX15,ZNF594,KIF1C,MED11,SLC52A1,SLC25A11,ZFP3,SCIMP,RNF167,PLD2,KIF1C-AS1,PFN1,CAMTA2,VMO1,LOC101559451,PSMB6,C17orf107,GGT6,ZMYND15,TM4SF5,MYBBP1A,SMTNL2,RABEP1	3322	-1.0826	rs28365160	NA	NA	NA	yes	NA	NA	29	1
SPRY4-IT1	5	141697184	141697887	SPRY4,NDFIP1	3323	-1.0826	rs10691892	NA	NA	NA	yes	NA	NA	29	1
LYPD4	19	42341147	42348746	ZNF526,GSK3A,ZNF574,RABAC1,DEDD2,TMEM145,MEGF8,LOC100505585,CD79A,LOC100505622,PAFAH1B3,DMRTC2,ERF,PRR19,RPS19,CEACAM3,CEACAM6,ARHGEF1,CIC,ATP1A3,POU2F2,GRIK5	3324	-1.0826	rs149030675	Exp-GWAS+	NA	NA	NA	NA	NA	29	1
RPS15	19	1438362	1440496	KLF16,GAMT,REEP6,PCSK4,APC2,DAZAP1,REXO1,ATP8B3,SCAMP4,ADAT3,ABHD17A,NDUFS7,POLR2E,MEX3D,LOC100288123,C19orf25,ADAMTSL5,UQCR11,MBD3,TCF3	3325	-1.0826	rs149080927	NA	NA	NA	yes	NA	NA	29	1
MRPL51	12	6601051	6602428	CHD4,LPAR5,SCARNA10,TPI1,GAPDH,PTMS,MLF2,GPR162,LAG3,PIANP,COPS7A,VAMP1,ENO2,ACRBP,LRRC23,NOP2,P3H3,CD27-AS1,ING4,LTBR,IFFO1,ZNF384,SCNN1A,CD4,NCAPD2,CD9,VWF	3326	-1.0826	rs746979919	NA	NA	NA	yes	NA	NA	29	1
RPS16P5	6	53199257	53202415	FBXO9,GSTA4,GCM1,ELOVL5,LOC101927136,GSTA3,GCLC	3327	-1.0826	rs222440	NA	NA	NA	yes	NA	NA	29	1
CRYGD	2	208986330	208989248	PIKFYVE,PLEKHM3,PTH2R,LOC101927960,IDH1-AS1,CRYGC,CRYGB,FZD5,IDH1,C2orf80,CCNYL1,METTL21A	3328	-1.0827	rs7559294	NA	NA	NA	yes	NA	NA	29	1
MRM2	7	2273829	2281840	MAD1L1,NUDT1,SNX8,BRAT1,CHST12,LFNG,IQCE,SNORA114,ELFN1-AS1	3329	-1.0828	rs1860826	NA	NA	NA	yes	NA	NA	29	1
CNTD2	19	40728114	40732596	MAP3K10,AKT2,TTC9B,LTBP4,SERTAD1,C19orf47,PLD3,SERTAD3,HIPK4,SHKBP1,ZNF780A	3330	-1.0829	rs339526	NA	NA	NA	yes	NA	NA	29	1
IFITM3	11	319675	320860	BET1L,PSMD13,RIC8A,SIRT3,LINC01001,IFITM2,HRAS,IFITM1,SCGB1C1,ODF3,NLRP6,PGGHG,B4GALNT4	3331	-1.083	rs3782120	NA	NA	NA	yes	NA	NA	29	1
DRAP1	11	65686896	65689034	FIBP,CFL1,CTSW,MUS81,SIPA1,SART1,OVOL1-AS1,EFEMP2,CATSPER1,PACS1,KCNK7,RNASEH2C,EIF1AD,KAT5,RELA,EHBP1L1,SNX32,CCDC85B,C11orf68,RIN1,AP5B1,FOSL1,MALAT1,SCYL1,NEAT1	3332	-1.083	rs568617	NA	NA	NA	yes	NA	NA	29	1
LINC01489	12	15154766	15159617	ATF7IP,PLBD1,ART4,MGP,SMCO3,WBP11,C12orf60,ERP27,PLBD1-AS1	3333	-1.083	rs747528	NA	NA	NA	yes	NA	NA	29	1
TYROBP	19	36395304	36399197	IGFLR1,UPK1A,KMT2B,ZBTB32,ETV2,HAUS5,COX7A1,PSENEN,U2AF1L4,UPK1A-AS1,LIN37,RBM42,COX6B1,ARHGAP33,ZNF146,ZNF565,PROSER3,SDHAF1,HCST,TMEM147,HSPB6,FFAR2,ALKBH6,TMEM147-AS1,SYNE4,LINC01529,KIRREL2,LRFN3,LINC01531,APLP1,GAPDHS,PRODH2,ATP4A,NFKBID,DMKN,LOC105372383,CLIP3,NPHS1,LOC101927572	3334	-1.083	rs231591	NA	NA	NA	yes	NA	NA	29	1
LINC01167	10	134774843	134775741	INPP5A	3335	-1.083	rs12360525	NA	NA	NA	yes	NA	NA	29	1
LOC157273	8	9182560	9192590	TNKS,MIR597	3336	-1.083	rs6987746	NA	NA	NA	yes	NA	NA	29	1
IFITM1	11	314039	315272	BET1L,PSMD13,RIC8A,SIRT3,LINC01001,IFITM2,HRAS,IFITM3,SCGB1C1,ODF3,NLRP6,PGGHG,B4GALNT4	3337	-1.083	rs3782120	NA	NA	NA	yes	NA	NA	29	1
ATP2B1-AS1	12	90102731	90105729	POC1B,GALNT4,POC1B-GALNT4,ATP2B1,DUSP6	3338	-1.083	rs772317776	NA	NA	NA	yes	NA	NA	29	1
ELOVL1	1	43829067	43833745	HYI,PTPRF,CDC20,EBNA1BP2,TIE1,KDM4A,MED8,ST3GAL3	3339	-1.083	rs499257	Exp-GWAS-	NA	NA	NA	NA	NA	29	1
LOC100288123	19	1822087	1824544	KLF16,MKNK2,GAMT,REEP6,PCSK4,APC2,DAZAP1,REXO1,CSNK1G2,ATP8B3,DOT1L,SCAMP4,ADAT3,ABHD17A,NDUFS7,MEX3D,AP3D1,CSNK1G2-AS1,RPS15,IZUMO4,OAZ1,C19orf25,PLEKHJ1,LSM7,ADAMTSL5,UQCR11,SF3A2,MBD3,MOB3A,BTBD2,TCF3	3340	-1.083	rs149080927	NA	NA	NA	yes	NA	NA	29	1
RPS25	11	118886426	118889053	HINFP,VPS11,CBL,HMBS,HYOU1,DPAGT1,CCDC153,C2CD2L,RNF26,PDZD3,ABCG4,MCAM,NLRX1,TRAPPC4,SLC37A4,C1QTNF5	3341	-1.0831	rs662069	NA	NA	NA	yes	NA	NA	29	1
C9orf16	9	130922543	130926203	DNM1,URM1,SLC27A4,CIZ1,SWI5,CERCAM,ST6GALNAC6,WDR34,GLE1,SPTAN1	3342	-1.0831	rs2267958	Exp-GWAS-	NA	NA	NA	NA	NA	29	1
ALDOA	16	30077080	30083528	KCTD13,MAPK3,KIF22,CD2BP2,CDIPT,ASPHD1,TBX6,TAOK2,SEZ6L2,PAGR1,INO80E,TMEM219,YPEL3,DOC2A,PRRT2,HIRIP3,ZG16,MAZ,SPN,GDPD3,PPP4C,QPRT,MVP	3343	-1.0831	rs8059619	NA	NA	NA	yes	NA	NA	29	1
C11orf68	11	65684280	65686533	FIBP,CFL1,CTSW,MUS81,SIPA1,SART1,OVOL1-AS1,EFEMP2,CATSPER1,PACS1,KCNK7,RNASEH2C,EIF1AD,KAT5,RELA,EHBP1L1,SNX32,CCDC85B,DRAP1,RIN1,AP5B1,FOSL1,MALAT1,SCYL1,NEAT1	3344	-1.0831	rs568617	NA	NA	NA	yes	NA	NA	29	1
LINC01054	13	115095231	115099423	UPF3A,CDC16,CHAMP1	3345	-1.0831	rs10083257	NA	NA	NA	yes	NA	NA	29	1
MGP	12	15033797	15038788	ATF7IP,PLBD1,ART4,LINC01489,SMCO3,WBP11,C12orf60,ERP27,PLBD1-AS1	3346	-1.0832	rs747528	NA	NA	NA	yes	NA	NA	29	1
LOC101059948	19	49521504	49522741	FUT2,RUVBL2,CGB8,CA11,SPHK2,LHB,CGB5,CGB7,CGB3,IZUMO1,MAMSTR,FAM83E,RASIP1,GYS1,SLC6A16,SPACA4,NUCB1-AS1,NTN5,BCAT2,NUCB1,SULT2B1,LOC105447645,FGF21,SNORD34,FLT3LG,FTL,DBP,FUT1,BAX,HSD17B14,SEC1P	3347	-1.0832	rs16981031	NA	NA	NA	yes	NA	NA	29	1
ANKRD36BP1	1	168214802	168216668	SFT2D2,TBX19,DPT,DCAF6,TIPRL	3348	-1.0833	rs4656149	Exp-GWAS-	NA	NA	NA	NA	NA	29	1
IZUMO4	19	2096913	2099589	KLF16,MKNK2,REXO1,CSNK1G2,ATP8B3,DOT1L,SCAMP4,ADAT3,ABHD17A,AP3D1,CSNK1G2-AS1,LOC100288123,OAZ1,PLEKHJ1,LSM7,UQCR11,SF3A2,MOB3A,SPPL2B,BTBD2,TCF3	3349	-1.0833	rs149080927	NA	NA	NA	yes	NA	NA	29	1
SCGB1C1	11	193077	194575	BET1L,PSMD13,RIC8A,SIRT3,LINC01001,IFITM2,HRAS,IFITM3,IFITM1,ODF3,NLRP6,PGGHG,B4GALNT4	3350	-1.0834	rs3782120	NA	NA	NA	yes	NA	NA	29	1
TM4SF1	3	149086808	149095436	RNF13,WWTR1-AS1,ANKUB1,COMMD2,TM4SF1-AS1,TM4SF18,WWTR1	3351	-1.0834	rs4681554	NA	NA	NA	yes	NA	NA	29	1
LINC00629	23	133684053	133694428	HPRT1,CCDC160,PHF6	3352	-1.0834	rs17883944	Exp-GWAS+	NA	NA	NA	NA	NA	29	1
ZDHHC12	9	131483151	131486406	CRAT,DNM1,PKN3,IER5L,DOLPP1,ZER1,URM1,SLC27A4,DOLK,ENDOG,LOC100506100,SPOUT1,SET,SWI5,CERCAM,SH3GLB2,PHYHD1,WDR34,TBC1D13,MIGA2,LRRC8A,GLE1,PTPA,KYAT1,NUP188,SPTAN1	3353	-1.0835	rs746873	NA	NA	NA	yes	NA	NA	29	1
MLNR	13	49794473	49796513	CDADC1,FNDC3A,CAB39L,LOC105370203	3354	-1.0835	rs9568124	NA	NA	NA	yes	NA	NA	29	1
TAS2R40	7	142919129	142920172	EPHB6,TMEM139,TRPV6,CASP2,TRPV5,PRSS1,GSTK1,PIP,KEL,LOC105375545,CLCN1	3355	-1.0835	rs11767516	NA	NA	NA	yes	NA	NA	29	1
CRYGB	2	209007296	209010882	PIKFYVE,PLEKHM3,PTH2R,LOC101927960,IDH1-AS1,CRYGC,CRYGD,FZD5,IDH1,C2orf80,CCNYL1	3356	-1.0835	rs7559294	NA	NA	NA	yes	NA	NA	29	1
PSMB6	17	4699438	4701798	ENO3,CXCL16,ZNF232,CHRNE,ARRB2,PELP1,MINK1,INCA1,USP6,GP1BA,SPAG7,ALOX15,ZNF594,KIF1C,MED11,SLC52A1,SLC25A11,ZFP3,SCIMP,RNF167,PLD2,KIF1C-AS1,PFN1,CAMTA2,VMO1,LOC101559451,GLTPD2,C17orf107,GGT6,ZMYND15,TM4SF5,MYBBP1A,SMTNL2,RABEP1	3357	-1.0835	rs28365160	NA	NA	NA	yes	NA	NA	29	1
LOC101929331	9	132044694	132047998	CRAT,IER5L,DOLPP1,C9orf106,DOLK,ENDOG,SPOUT1,LINC01503,SH3GLB2,PHYHD1,TBC1D13,LINC00963,MIGA2,LRRC8A,PTPA,KYAT1,NUP188	3358	-1.0836	rs746873	NA	NA	NA	yes	NA	NA	29	1
CHST5	16	75562427	75570006	TERF2IP,TMEM231,GABARAPL2,ADAT1,CFDP1,DUXB,CTRB2,TMEM170A,CHST6,BCAR1	3359	-1.0836	rs2903096	NA	NA	NA	yes	NA	NA	29	1
FTL	19	49468565	49470136	FUT2,RUVBL2,CGB8,CA11,SPHK2,LHB,CGB5,CGB7,CGB3,IZUMO1,MAMSTR,FAM83E,RASIP1,GYS1,SLC6A16,SPACA4,NUCB1-AS1,NTN5,BCAT2,NUCB1,SULT2B1,LOC105447645,FGF21,LOC101059948,DBP,FUT1,BAX,HSD17B14,SEC1P	3360	-1.0836	rs16981031	NA	NA	NA	yes	NA	NA	28	1
MORN2	2	39103102	39109850	SOS1,GEMIN6,DHX57,HNRNPLL,GALM,LOC375196,SRSF7,CDKL4,ATL2,ARHGEF33	3361	-1.0836	rs3112198	NA	NA	NA	yes	NA	NA	28	1
TM4SF1-AS1	3	149095564	149104370	RNF13,WWTR1-AS1,ANKUB1,COMMD2,TM4SF1,TM4SF18,WWTR1	3362	-1.0836	rs4681554	NA	NA	NA	yes	NA	NA	28	1
LINC00930	15	93111047	93115493	CHD2,RGMA,MIR3175,ASB9P1,LINC01578,FAM174B,ST8SIA2	3363	-1.0837	rs62023121	Exp-GWAS+	NA	NA	NA	NA	NA	28	1
FOXD2-AS1	1	47897804	47900313	FOXD2,FOXE3,CMPK1,STIL,LINC00853,PDZK1IP1,TAL1	3364	-1.0837	rs565692	Exp-GWAS+	NA	NA	NA	NA	NA	28	1
MTMR11	1	149900542	149908772	RPRD2,MRPS21,ANP32E,C1orf54,APH1A,PRPF3,CIART,PLEKHO1	3365	-1.0838	rs834233	Exp-GWAS+	NA	NA	NA	NA	NA	28	1
RASL11A	13	27844966	27849329	POLR1D,GTF3A,MTIF3,LNX2,SNORA27,RPL21,USP12-AS2,USP12-AS1,USP12	3366	-1.0838	rs9507895	NA	NA	NA	yes	NA	NA	28	1
TDGF1P3	23	109763539	109766249	TMEM164,CHRDL1,AMMECR1,MIR652,RTL9	3367	-1.0838	rs36068064	NA	NA	NA	yes	NA	NA	28	1
LOC100996419	5	179286002	179288283	RUFY1,HNRNPH1,TBC1D9B,LOC101928445,MGAT4B,MRNIP,SQSTM1,CANX,MAML1,RASGEF1C,RNF130	3368	-1.0838	rs4701140	NA	NA	NA	yes	NA	NA	28	1
GNG11	7	93551046	93557922	CALCR,MIR653,LOC105375401,TFPI2,COL1A2,BET1	3369	-1.0838	rs12154758	NA	NA	NA	yes	NA	NA	28	1
ARL16	17	79648194	79650954	TSPAN10,SLC38A10,OXLD1,MRPL12,FSCN2,PDE6G,ACTG1,ANAPC11,CEP131,BAHCC1,NPLOC4,NDUFAF8,LOC105371925,PYCR1,TEPSIN,PCYT2,ASPSCR1,NPB,PPP1R27,ARHGDIA,ALYREF,SIRT7,LINC00482,CCDC137,SLC25A10,MAFG,LOC100130370,MCRIP1,FAAP100,P4HB,HGS	3370	-1.0839	rs12937034	NA	NA	NA	yes	NA	NA	28	1
CD40LG	23	135730316	135742549	GPR101,RBMX,LINC00892,ARHGEF6	3371	-1.0839	rs62606174	NA	NA	NA	yes	NA	NA	28	1
MTRNR2L6	7	142374130	142375525	EPHB6,TRPV6,TRPV5,PRSS1,PIP,KEL	3372	-1.084	rs11767516	NA	NA	NA	yes	NA	NA	28	1
SELENOW	19	48281959	48287939	NAPA,ZNF541,KPTN,C5AR1,DHX34,PLA2G4C,BICRA,NAPA-AS1,EHD2,SLC8A2,CARD8	3373	-1.084	rs2974224	NA	NA	NA	yes	NA	NA	28	1
NAGA	22	42454337	42466846	SREBF2,TCF20,CENPM,PMM1,CCDC134,SMDT1,WBP2NL,MEI1,MIR33A,TNFRSF13C,CYP2D6,DESI1,LINC00634,CSDC2	3374	-1.084	rs78290111	Exp-GWAS+	NA	NA	NA	NA	NA	28	1
PRR19	19	42806283	42814973	ZNF526,GSK3A,ZNF574,RABAC1,CNFN,DEDD2,TMEM145,MEGF8,LOC100505585,CD79A,LOC100505622,PAFAH1B3,DMRTC2,ERF,LYPD4,LOC101930071,RPS19,CEACAM3,CEACAM1,ARHGEF1,LIPE,CIC,ATP1A3,POU2F2,GRIK5,LIPE-AS1	3375	-1.084	rs149030675	NA	NA	NA	yes	NA	NA	28	1
ANKRD34A	1	145470514	145475647	ANKRD35,PIAS3,POLR3C,PDE4DIP,NUDT17,RBM8A,LINC01719,GNRHR2,PEX11B,POLR3GL,ITGA10,CD160,LIX1L,GPR89A,NBPF10,RNF115	3376	-1.0841	rs4970854	NA	NA	NA	yes	NA	NA	28	1
PWAR1	15	25380788	25383200	SNRPN,NPAP1,UBE3A,PWAR5,SNURF,SNHG14	3377	-1.0842	rs72693650	NA	NA	NA	yes	NA	NA	28	1
LINC01962	5	180618045	180618908	TRIM41,CTC-338M12.4,TRIM7,TRIM52,TRIM52-AS1,BTNL3,MIR4638,ZFP62,OR2V2,HEIH,LINC00847,RACK1,BTNL9,MGAT1,BTNL8	3378	-1.0842	rs11746028	NA	NA	NA	yes	NA	NA	28	1
CCDC103	17	42977096	42982758	NMT1,HEXIM1,HEXIM2,DCAKD,GPATCH8,FZD2,C1QL1,GFAP,ADAM11,DBF4B,HIGD1B,GJC1,ARHGAP27,MEIOC,KIF18B,FMNL1,PLCD3,CCDC43,EFTUD2	3379	-1.0843	rs11656000	NA	NA	NA	yes	NA	NA	28	1
PRSS8	16	31142753	31147048	KAT8,FBXL19-AS1,VKORC1,BCKDK,PRSS53,ZNF646,RNF40,FUS,PRR14,ORAI3,ZNF629,ARMC5,PRSS36,SRCAP,BCL7C,HSD3B7,PHKG2,ZNF668,SETD1A,COX6A2,PYDC1,PYCARD,LOC730183,PYCARD-AS1,CCDC189,TGFB1I1,CTF1,STX4,ZNF843,C16orf58,MIR762HG,STX1B,FBXL19,ITGAX,ITGAM	3380	-1.0843	rs56404782	NA	NA	NA	yes	NA	NA	28	1
OR2V2	5	180581942	180582890	TRIM41,CTC-338M12.4,TRIM7,TRIM52,TRIM52-AS1,BTNL3,MIR4638,ZFP62,LINC01962,HEIH,LINC00847,RACK1,BTNL9,MGAT1,BTNL8	3381	-1.0843	rs11746028	NA	NA	NA	yes	NA	NA	28	1
LINC01424	21	46222155	46224632	UBE2G2,SUMO3	3382	-1.0844	rs235269	NA	NA	NA	yes	NA	NA	28	1
TNFAIP8L2-SCNM1	1	151129124	151142772	SEMA6C,ARNT,TNFAIP8L2,C1orf56,CTSK,CTSS,GOLPH3L,CERS2,BNIPL,GABPB2,LYSMD1,ANXA9,SETDB1,HORMAD1,TMOD4,CDC42SE1,MLLT11,MINDY1,PRUNE1	3383	-1.0844	rs12403609	NA	NA	NA	yes	NA	NA	28	1
DCTN3	9	34613541	34620520	DCAF12,KIF24,UBAP1,NUDT2,C9orf24,GALT,FAM219A	3384	-1.0844	rs10971956	Exp-GWAS+	NA	NA	NA	NA	NA	28	1
AQP5	12	50355654	50359465	SPATS2,PRPF40B,FAIM2,BCDIN3D,GPD1,AQP2,COX14,MCRS1,LOC101927318,BCDIN3D-AS1,SMARCD1,KCNH3,TMBIM6,ASIC1,RACGAP1,NCKAP5L,CERS5,FAM186A,FMNL3,LIMA1	3385	-1.0844	rs7132908	NA	NA	NA	yes	NA	NA	28	1
TMEM54	1	33360195	33366990	PHC2,RNF19B,FNDC5,A3GALT2,AK2,ZNF362,HPCA,TRIM62,S100PBP,MIR3605,AZIN2	3386	-1.0845	rs11061	NA	NA	NA	yes	NA	NA	28	1
TMUB1	7	150778171	150780580	CHPF2,KCNH2,TMEM176B,SMARCD3,AGAP3,TMEM176A,AOC1,ABCF2,FASTK,CDK5,WDR86-AS1,SLC4A2,ABCB8,NOS3,WDR86,NUB1,RHEB,PRKAG2	3387	-1.0845	rs4726010	NA	NA	NA	yes	NA	NA	28	1
LINC00997	7	32797897	32802536	LSM5,KBTBD2,RP9P,FKBP9,BBS9,DPY19L1P1,PDE1C,RP9,AVL9,ZNRF2P1,LOC100130673,DPY19L1P2,NT5C3A	3388	-1.0846	rs9648399	NA	NA	NA	yes	NA	NA	28	1
PPP1R3G	6	5085574	5089721	RPP40,LYRM4-AS1,FARS2,LYRM4	3389	-1.0846	rs11377737	NA	NA	NA	yes	NA	NA	28	1
CHMP2A	19	59062932	59066472	ZNF446,ZNF584,SLC27A5,ZNF274,ZNF324B,TRIM28,ZNF132,ZNF135,ZSCAN1,ZNF544,ZNF837,RPS5,A1BG,ZNF324,ZNF497,CENPBD1P1,ZBTB45,RNF225	3390	-1.0846	rs882609	Exp-GWAS-	NA	NA	NA	NA	NA	28	1
PITX3	10	103989945	104001269	ARL3,ACTR1A,FBXL15,CUEDC2,TRIM8,LDB1,ARMH3,NPM3,HPS6,KCNIP2,SFXN2,SUFU,ELOVL3	3391	-1.0846	rs59543819	Exp-GWAS+	NA	NA	NA	NA	NA	28	1
ALKBH6	19	36500021	36505141	IGFLR1,UPK1A,KMT2B,ZBTB32,ETV2,HAUS5,COX7A1,PSENEN,U2AF1L4,UPK1A-AS1,LIN37,RBM42,COX6B1,ARHGAP33,ZNF146,ZNF565,PROSER3,SDHAF1,HCST,TMEM147,HSPB6,TYROBP,TMEM147-AS1,SYNE4,LINC01529,KIRREL2,LRFN3,APLP1,GAPDHS,PRODH2,ATP4A,NFKBID,DMKN,LOC105372383,CLIP3,NPHS1,LOC101927572	3392	-1.0846	rs231591	NA	NA	NA	yes	NA	NA	28	1
DNAJC28	21	34860361	34864030	LINC00649,ITSN1,SON,LOC101928126,DONSON,GART,TMEM50B,CRYZL1	3393	-1.0846	rs766425	NA	NA	NA	yes	NA	NA	28	1
RPL21	13	27825691	27830705	POLR1D,GTF3A,MTIF3,LNX2,SNORA27,RASL11A,USP12-AS2,USP12-AS1,USP12	3394	-1.0846	rs9507895	NA	NA	NA	yes	NA	NA	28	1
ANKRD49	11	94227149	94232744	GPR83,FUT4,PIWIL4,AMOTL1,MRE11,MIR548L,IZUMO1R,C11orf97	3395	-1.0847	rs592068	NA	NA	NA	yes	NA	NA	28	1
ZFAND2B	2	220071505	220074373	PTPRN,DNAJB2,ATG9A,ANKZF1,GLB1L,CYP27A1,NHEJ1,INHA,DNPEP,STK16,TUBA4A,RESP18,CNPPD1,SLC23A3,ABCB6,TUBA4B	3396	-1.0847	rs11886864	NA	NA	NA	yes	NA	NA	28	1
RTP4	3	187086172	187089864	SST,BCL6,RTP2,LOC100131635	3397	-1.0847	rs10513818	NA	NA	NA	yes	NA	NA	28	1
COL10A1	6	116440071	116447295	FRK,TSPYL1,NT5DC1	3398	-1.0847	rs195529	Exp-GWAS+	NA	NA	NA	NA	NA	28	1
ENDOG	9	131580778	131584955	CRAT,PKN3,IER5L,DOLPP1,ZER1,URM1,SLC27A4,C9orf106,DOLK,ZDHHC12,LOC101929331,LOC100506100,SPOUT1,SET,CERCAM,SH3GLB2,PHYHD1,WDR34,TBC1D13,MIGA2,LRRC8A,GLE1,PTPA,KYAT1,NUP188,SPTAN1	3399	-1.0847	rs746873	NA	NA	NA	yes	NA	NA	28	1
LOC730101	6	52529198	52533951	FBXO9,GSTA4,GCM1,GSTA7P,TRAM2-AS1,GSTA3,GSTA2,TMEM14A	3400	-1.0847	rs222440	NA	NA	NA	yes	NA	NA	28	1
CCDC189	16	30768743	30773383	KAT8,FBXL19-AS1,CD2BP2,VKORC1,BCKDK,PRSS53,ZNF646,RNF40,FUS,PRR14,ORAI3,ZNF629,PRSS36,SRCAP,BCL7C,HSD3B7,PHKG2,ZNF668,SETD1A,PYDC1,PYCARD,LOC730183,PYCARD-AS1,PRSS8,CTF1,STX4,MIR762HG,STX1B,FBXL19,ITGAM	3401	-1.0848	rs56404782	NA	NA	NA	yes	NA	NA	28	1
LOC100507384	11	45743857	45746106	PHF21A,PEX16,SLC35C1,CRY2,SYT13,PRDM11,LINC02687	3402	-1.0848	rs10838462	NA	NA	NA	yes	NA	NA	28	1
TMEM147-AS1	19	36031639	36036931	IGFLR1,UPK1A,KMT2B,ZBTB32,ETV2,HAUS5,PSENEN,U2AF1L4,UPK1A-AS1,LIN37,RBM42,COX6B1,ARHGAP33,USF2,PROSER3,SDHAF1,HCST,TMEM147,HSPB6,HAMP,FFAR2,TYROBP,ALKBH6,SYNE4,LINC01529,KIRREL2,LRFN3,LINC01531,APLP1,GAPDHS,PRODH2,ATP4A,NFKBID,DMKN,LOC105372383,CD22,CLIP3,LSR,MAG,NPHS1,LOC101927572	3403	-1.0848	rs231591	NA	NA	NA	yes	NA	NA	28	1
GPATCH3	1	27216978	27226958	ARID1A,GPN2,PIGV,NUDC,RPS6KA1,SFN,LOC101928728,NR0B2,HMGN2,TRNP1,KDF1,LIN28A,ZDHHC18,DHDDS,SLC9A1,WDTC1	3404	-1.0849	rs113184243	NA	NA	NA	yes	NA	NA	28	1
IL5	5	131877136	131879214	LEAP2,AFF4,SHROOM1,GDF9,IRF1,UQCRQ,PDLIM4,RAD50,P4HA2,IL13,CCNI2,SLC22A4,CSF2,IL3,SOWAHA,LOC105379176,P4HA2-AS1,IL4,TH2LCRR,SLC22A5,KIF3A	3405	-1.0849	rs2070729	NA	NA	NA	yes	NA	NA	28	1
C17orf107	17	4802830	4806229	ENO3,CXCL16,ZNF232,CHRNE,ARRB2,PELP1,MINK1,INCA1,USP6,GP1BA,SPAG7,ALOX15,ZNF594,KIF1C,MED11,SLC52A1,SLC25A11,ZFP3,SCIMP,RNF167,PLD2,NUP88,KIF1C-AS1,PFN1,CAMTA2,VMO1,LOC101559451,GLTPD2,PSMB6,GGT6,ZMYND15,TM4SF5,MYBBP1A,SMTNL2,RABEP1	3406	-1.0849	rs28365160	NA	NA	NA	yes	NA	NA	28	1
LOC100507437	14	105883917	105886076	JAG2,NUDT14,CRIP2,BTBD6,TMEM121,CDCA4,TEX22,GPR132,AHNAK2,MTA1,PACS2,BRF1	3407	-1.085	rs5811171	NA	NA	NA	yes	NA	NA	27	1
ARHGDIA	17	79825596	79829213	TSPAN10,OXLD1,MRPL12,FSCN2,PDE6G,ACTG1,ANAPC11,BAHCC1,NPLOC4,PYCR1,PCYT2,ASPSCR1,NPB,PPP1R27,ARL16,ALYREF,SIRT7,CCDC137,SLC25A10,MAFG,LOC100130370,MCRIP1,FAAP100,P4HB,HGS	3408	-1.085	rs12937034	NA	NA	NA	yes	NA	NA	27	1
SPN	16	29674270	29682197	KCTD13,MAPK3,KIF22,CDIPT,ASPHD1,TBX6,TAOK2,SEZ6L2,PAGR1,INO80E,TMEM219,YPEL3,DOC2A,BOLA2,PRRT2,HIRIP3,ZG16,MAZ,ALDOA,GDPD3,PPP4C,QPRT,MVP	3409	-1.085	rs8059619	NA	NA	NA	yes	NA	NA	27	1
OAZ1	19	2269484	2273487	KLF16,MKNK2,REXO1,CSNK1G2,ATP8B3,DOT1L,SCAMP4,ADAT3,ABHD17A,AP3D1,CSNK1G2-AS1,LOC100288123,IZUMO4,PLEKHJ1,LSM7,SF3A2,MOB3A,SPPL2B,BTBD2	3410	-1.0851	rs149080927	NA	NA	NA	yes	NA	NA	27	1
GATA2	3	128198269	128212044	RUVBL1,EEFSEC,RUVBL1-AS1,GATA2-AS1,SEC61A1	3411	-1.0851	rs2811529	NA	NA	NA	yes	NA	NA	27	1
SYNE4	19	36494208	36499715	IGFLR1,UPK1A,KMT2B,ZBTB32,ETV2,HAUS5,COX7A1,PSENEN,U2AF1L4,UPK1A-AS1,LIN37,RBM42,COX6B1,ARHGAP33,ZNF146,ZNF565,PROSER3,SDHAF1,HCST,TMEM147,HSPB6,TYROBP,ALKBH6,TMEM147-AS1,LINC01529,KIRREL2,LRFN3,APLP1,GAPDHS,PRODH2,ATP4A,NFKBID,DMKN,LOC105372383,CLIP3,NPHS1,LOC101927572	3412	-1.0851	rs231591	NA	NA	NA	yes	NA	NA	27	1
SRSF7	2	38970740	38978636	SOS1,GEMIN6,DHX57,HNRNPLL,GALM,LOC375196,MORN2,CDKL4,ATL2,ARHGEF33	3413	-1.0852	rs3112198	NA	NA	NA	yes	NA	NA	27	1
ALYREF	17	79845710	79849463	TSPAN10,OXLD1,MRPL12,FSCN2,PDE6G,ACTG1,ANAPC11,BAHCC1,NPLOC4,PYCR1,PCYT2,ASPSCR1,NPB,PPP1R27,ARL16,ARHGDIA,SIRT7,CCDC137,SLC25A10,MAFG,LOC100130370,MCRIP1,FAAP100,P4HB,HGS	3414	-1.0852	rs12937034	NA	NA	NA	yes	NA	NA	27	1
RBM8A	1	145507556	145513536	ANKRD35,PIAS3,POLR3C,PDE4DIP,NUDT17,ANKRD34A,LINC01719,GNRHR2,PEX11B,POLR3GL,ITGA10,CD160,LIX1L,GPR89A,NBPF10,RNF115	3415	-1.0852	rs4970854	NA	NA	NA	yes	NA	NA	27	1
TMEM190	19	55888193	55889614	COX6B2,UBE2S,KMT5C,TMEM86B,IL11,HSPBP1,PPP6R1	3416	-1.0852	rs12610863	Exp-GWAS+	NA	NA	NA	NA	NA	27	1
LRP1B	2	140988991	142888585	NA	3417	-1.0852	rs2890652,rs6733172	NA	NA	NA	yes	NA	yes	27	2
PET100	19	7694678	7696842	INSR,CD209,EVI5L,FCER2,CAMSAP3,CLEC4G,MAP2K7,TEX45,ZNF358,XAB2,STXBP2,MCOLN1,PEX11G,LRRC8E,TIMM44,PNPLA6,ARHGEF18	3418	-1.0852	rs11670932	NA	NA	NA	yes	NA	NA	27	1
GGT6	17	4460221	4463872	ENO3,CXCL16,CHRNE,ARRB2,PELP1,MINK1,INCA1,GP1BA,SPAG7,ALOX15,KIF1C,MED11,SLC52A1,SLC25A11,RNF167,PLD2,KIF1C-AS1,PFN1,CAMTA2,VMO1,LOC101559451,GLTPD2,PSMB6,C17orf107,ZMYND15,TM4SF5,MYBBP1A,SMTNL2	3419	-1.0852	rs28365160	NA	NA	NA	yes	NA	NA	27	1
LINC01219	11	2012325	2014699	LSP1,MRPL23,CTSD,DUSP8,KRTAP5-5,TNNT3,KRTAP5-AS1,MRPL23-AS1,KRTAP5-3,MIR7847,KRTAP5-4,TNNI2,HOTS,IGF2-AS,LINC01150,IFITM10,IGF2,CD81,CD81-AS1	3420	-1.0853	rs61868797	NA	NA	NA	yes	NA	NA	27	1
HEIH	5	180256953	180258618	TRIM41,CTC-338M12.4,TRIM7,TRIM52,TRIM52-AS1,BTNL3,MIR4638,ZFP62,LINC01962,OR2V2,LINC00847,RACK1,BTNL9,MGAT1,BTNL8	3421	-1.0853	rs11746028	NA	NA	NA	yes	NA	NA	27	1
CSF2	5	131409481	131411863	IRF1,PDLIM4,RAD50,P4HA2,ACSL6,SLC22A4,IL5,IL3,P4HA2-AS1,SLC22A5	3422	-1.0853	rs2070729	NA	NA	NA	yes	NA	NA	27	1
P2RX2	12	133195361	133198974	FBRSL1,ZNF605,POLE,ANKLE2,CHFR	3423	-1.0853	rs9737965	Exp-GWAS-	NA	NA	NA	NA	NA	27	1
GATA2-AS1	3	128208045	128222050	RUVBL1,EEFSEC,RUVBL1-AS1,GATA2,SEC61A1	3424	-1.0854	rs2811529	NA	NA	NA	yes	NA	NA	27	1
PWAR5	15	25230006	25233379	SNRPN,NPAP1,PWRN1,UBE3A,PWAR1,SNURF,SNHG14	3425	-1.0854	rs72693650	NA	NA	NA	yes	NA	NA	27	1
USE1	19	17326165	17330638	ANKLE1,OCEL1,USHBP1,ABHD8,NR2F6,MRPL34,BST2,GTPBP3,BABAM1,DDA1,MVB12A,PLVAP,SLC27A1,UNC13A,ANO8,HAUS8,COLGALT1,MYO9B	3426	-1.0854	rs7508638	NA	NA	NA	yes	NA	NA	27	1
LINC00638	14	105287537	105290055	JAG2,NUDT14,AKT1,BTBD6,ZBTB42,SIVA1,CDCA4,GPR132,CEP170B,AHNAK2,PACS2,BRF1	3427	-1.0854	rs5811171	NA	NA	NA	yes	NA	NA	27	1
LINC02186	16	14112736	14114934	PARN,LINC02130,MIR193BHG,LINC02185,ERCC4	3428	-1.0855	rs1704528	NA	NA	NA	yes	NA	NA	27	1
LINC01719	1	145376205	145382404	ANKRD35,PIAS3,POLR3C,PDE4DIP,NUDT17,ANKRD34A,RBM8A,GNRHR2,PEX11B,POLR3GL,ITGA10,CD160,LIX1L,GPR89A,NBPF10,RNF115	3429	-1.0855	rs4970854	NA	NA	NA	yes	NA	NA	27	1
TPI1	12	6976583	6980110	CHD4,LPAR5,SCARNA10,MRPL51,GAPDH,PTMS,MLF2,GPR162,LAG3,PIANP,COPS7A,VAMP1,ENO2,ACRBP,LRRC23,NOP2,P3H3,CD27-AS1,ING4,LTBR,IFFO1,ZNF384,SCNN1A,CD4,NCAPD2	3430	-1.0855	rs746979919	NA	NA	NA	yes	NA	NA	27	1
RTP2	3	187416046	187420345	SST,BCL6,RTP4,LOC100131635	3431	-1.0855	rs10513818	NA	NA	NA	yes	NA	NA	27	1
BTBD6	14	105714869	105717430	JAG2,NUDT14,AKT1,CRIP2,LOC100507437,LINC00638,TMEM121,ZBTB42,SIVA1,CDCA4,TEX22,GPR132,CEP170B,AHNAK2,MTA1,PACS2,BRF1	3432	-1.0855	rs5811171	NA	NA	NA	yes	NA	NA	27	1
NAB2	12	57482896	57489259	TAC3,MYO1A,GPR182,ZBTB39,R3HDM2,RDH16,NEMP1,HSD17B6	3433	-1.0855	rs57558853	NA	NA	NA	yes	NA	NA	27	1
IL3	5	131396347	131398897	IRF1,PDLIM4,RAD50,P4HA2,ACSL6,SLC22A4,IL5,CSF2,P4HA2-AS1,SLC22A5	3434	-1.0855	rs2070729	NA	NA	NA	yes	NA	NA	27	1
PET117	20	18118506	18123813	ZNF133,DTD1,DZANK1,RBBP9,POLR3F,MGME1,SEC23B,SMIM26,OVOL2	3435	-1.0856	rs78575685	NA	NA	NA	yes	NA	NA	27	1
GNRHR2	1	145509751	145516076	ANKRD35,PIAS3,POLR3C,PDE4DIP,NUDT17,ANKRD34A,RBM8A,LINC01719,PEX11B,POLR3GL,ITGA10,CD160,LIX1L,GPR89A,NBPF10,RNF115	3436	-1.0856	rs4970854	NA	NA	NA	yes	NA	NA	27	1
TNNI2	11	1860210	1862908	BRSK2,LSP1,MRPL23,CTSD,DUSP8,MOB2,KRTAP5-5,TNNT3,KRTAP5-AS1,MRPL23-AS1,KRTAP5-3,MIR7847,KRTAP5-4,LINC01219,HOTS,IGF2-AS,LINC01150,IFITM10,IGF2,CD81-AS1	3437	-1.0857	rs61868797	NA	NA	NA	yes	NA	NA	27	1
LOC101928858	5	67089040	67096886	LINC02242	3438	-1.0858	rs68169807	NA	NA	NA	yes	NA	NA	27	1
C14orf119	14	23564713	23569665	EFS,RBM23,PABPN1,HAUS4,PSMB11,PRMT5-AS1,REM2,LRP10,AJUBA,C14orf93,MRPL52,HOMEZ,CEBPE,OXA1L,SLC22A17,PRMT5,PSMB5,CDH24,MMP14,ABHD4,LOC101926933,ACIN1,SLC7A7,SLC7A8,RNF212B	3439	-1.0858	rs8019902	NA	NA	NA	yes	NA	NA	27	1
APRT	16	88875746	88878336	ANKRD11,CBFA2T3,LOC105371414,LINC00304,TRAPPC2L,ACSF3	3440	-1.0858	rs111878332	Exp-GWAS+	NA	NA	NA	NA	NA	27	1
LINC01220	14	75761106	75763113	FOS,PROX2,PGF,RPS6KL1,EIF2B2,LOC102724153,ZC2HC1C,ACYP1,DLST,BATF,MLH3,TMED10,JDP2,NEK9,FLVCR2,YLPM1,TTLL5	3441	-1.0859	rs4903300	NA	NA	NA	yes	NA	NA	27	1
GNMT	6	42928491	42931618	SLC22A7,DNPH1,SRF,ZNF318,DLK2,ABCC10,CRIP3,PEX6,KLC4,PTK7,KLHDC3,RPL7L1,CUL7,CUL9,C6orf226,RRP36,TTBK1,CNPY3,PPP2R5D	3442	-1.0859	rs9689583	NA	Protein-GWAS+	NA	NA	NA	NA	27	1
GAPDH	12	6643682	6647537	CHD4,LPAR5,SCARNA10,MRPL51,TPI1,PTMS,MLF2,GPR162,LAG3,PIANP,COPS7A,VAMP1,ENO2,ACRBP,LRRC23,NOP2,P3H3,CD27-AS1,ING4,LTBR,IFFO1,ZNF384,SCNN1A,CD4,NCAPD2,CD9,VWF	3443	-1.0859	rs746979919	NA	NA	NA	yes	NA	NA	27	1
LINC00462	13	49151109	49155037	FNDC3A,RB1,LPAR6,CYSLTR2	3444	-1.086	rs9568124	NA	NA	NA	yes	NA	NA	27	1
GSTA7P	6	52604260	52609957	FBXO9,GSTA4,GCM1,LOC730101,TRAM2-AS1,GSTA3,GSTA2,TMEM14A	3445	-1.086	rs222440	NA	NA	NA	yes	NA	NA	27	1
ODF3	11	196760	200258	BET1L,PSMD13,RIC8A,SIRT3,LINC01001,IFITM2,HRAS,IFITM3,IFITM1,SCGB1C1,NLRP6,PGGHG,B4GALNT4	3446	-1.086	rs3782120	NA	NA	NA	yes	NA	NA	27	1
GADD45GIP1	19	13063932	13068037	GCDH,JUNB,KLF1,DNASE2,SYCE2,MAST1,WDR83OS,PRDX2,RNASEH2A,FBXW9,HOOK2,ZNF490,DAND5,CALR,RTBDN,FARSA,RAD23A,CACNA1A	3447	-1.086	rs56349703	NA	NA	NA	yes	NA	NA	27	1
DUSP6	12	89741011	89746278	POC1B,GALNT4,POC1B-GALNT4,ATP2B1,ATP2B1-AS1	3448	-1.086	rs772317776	NA	NA	NA	yes	NA	NA	27	1
GDPD3	16	30116130	30124858	KCTD13,MAPK3,KIF22,CD2BP2,CDIPT,ASPHD1,TBX6,TAOK2,SEZ6L2,PAGR1,INO80E,TMEM219,YPEL3,DOC2A,PRRT2,HIRIP3,ZG16,MAZ,ALDOA,SPN,PPP4C,QPRT,MVP	3449	-1.0861	rs8059619	Exp-GWAS-	NA	NA	NA	NA	NA	27	1
KDF1	1	27276052	27286959	ARID1A,GPN2,PIGV,NUDC,RPS6KA1,SFN,LOC101928728,NR0B2,HMGN2,TRNP1,GPATCH3,ZDHHC18,DHDDS,SLC9A1,WDTC1	3450	-1.0861	rs113184243	NA	NA	NA	yes	NA	NA	27	1
LINC01460	2	27928652	27938599	MRPL33,RBKS,ZNF512,GCKR,KRTCAP3,SUPT7L,SLC4A1AP,IFT172,GPN1,LOC100505736,FNDC4,CCDC121,ZNF513,EIF2B4,MPV17,CAD,BABAM2,ATRAID	3451	-1.0861	rs1881396	NA	NA	NA	yes	NA	NA	27	1
TMEM86B	19	55738005	55740131	COX6B2,UBE2S,KMT5C,TMEM190,IL11,HSPBP1,PPP6R1	3452	-1.0861	rs12610863	Exp-GWAS-	NA	NA	NA	NA	NA	27	1
LOC100130172	5	137368462	137374622	EGR1,FAM13B,KDM3B,REEP2,CDC25C,WNT8A,KIF20A,FAM53C,GFRA3,NME5,CDC23,ETF1,BRD8	3453	-1.0862	rs3813321	NA	NA	NA	yes	NA	NA	27	1
PDX1	13	28494136	28500450	PAN3,FLT3,POLR1D,GTF3A,MTIF3,LNX2,PAN3-AS1,PLUT	3454	-1.0863	rs9507895	NA	NA	NA	yes	NA	NA	26	1
TGFB1I1	16	31483472	31489279	KAT8,VKORC1,BCKDK,PRSS53,ZNF646,FUS,ARMC5,PRSS36,HSD3B7,ZNF668,SETD1A,COX6A2,PYDC1,PYCARD,PYCARD-AS1,PRSS8,STX4,ZNF843,C16orf58,STX1B,ITGAX,ITGAM	3455	-1.0863	rs56404782	NA	NA	NA	yes	NA	NA	26	1
ZIC1	3	147127151	147134506	ZIC4,LOC440982	3456	-1.0864	rs16859408	NA	NA	NA	yes	NA	NA	26	1
INAFM2	15	40615892	40618916	DISP2,PLCB2,IVD,RMDN3,BAHD1,DNAJC17,RAD51-AS1,CHST14,SRP14,CCDC9B,KNL1,EIF2AK4,PHGR1	3457	-1.0865	rs4924455	NA	NA	NA	yes	NA	NA	26	1
CBLL1	7	107384141	107402112	COG5,BCAP29,DUS4L,LOC101927974,SLC26A4-AS1,GPR22,SLC26A3,SLC26A4	3458	-1.0867	rs12112877	NA	NA	NA	yes	NA	NA	26	1
CDK2	12	56360613	56366573	ERBB3,IL23A,COQ10A,SUOX,STAT2,RAB5B,RPS26,PMEL,PAN2,SMARCC2,TMEM198B,MMP19,DNAJC14,PA2G4,GDF11,LOC105369781,DGKA,IKZF4	3459	-1.0867	rs7971751	NA	NA	NA	yes	NA	NA	26	1
TRAPPC4	11	118889475	118894844	HINFP,VPS11,CBL,HMBS,HYOU1,DPAGT1,CCDC153,C2CD2L,RNF26,PDZD3,ABCG4,MCAM,NLRX1,RPS25,SLC37A4,C1QTNF5	3460	-1.0867	rs662069	NA	NA	NA	yes	NA	NA	26	1
CDK5	7	150750901	150754984	CHPF2,KCNH2,TMEM176B,SMARCD3,AGAP3,TMEM176A,AOC1,ABCF2,FASTK,TMUB1,WDR86-AS1,SLC4A2,ABCB8,NOS3,WDR86,NUB1,RHEB,PRKAG2	3461	-1.0867	rs4726010	NA	NA	NA	yes	NA	NA	26	1
COPZ2	17	46103532	46115159	NPEPPS,SNX11,PNPO,CDK5RAP3,NFE2L1,TBKBP1,CBX1,SCRN2,LRRC46,OSBPL7,SKAP1,PRR15L	3462	-1.0867	rs11654292	NA	NA	NA	yes	NA	NA	26	1
LOC105378663	1	39339072	39341898	LINC01685,MYCBP,RRAGC	3463	-1.0867	rs58203599	NA	NA	NA	yes	NA	NA	26	1
LOC101929645	5	29065350	29073330	LINC02109,LSP1P3	3464	-1.0868	rs111652724	NA	NA	NA	yes	NA	NA	26	1
SOWAHA	5	132148993	132152478	LEAP2,AFF4,SHROOM1,GDF9,IRF1,UQCRQ,RAD50,IL13,CCNI2,SLC22A4,IL5,LOC105379176,IL4,TH2LCRR,SLC22A5,KIF3A	3465	-1.0868	rs2070729	NA	NA	NA	yes	NA	NA	26	1
ERRFI1	1	8071786	8086369	PARK7,CAMTA1,RERE,UTS2,SLC45A1,PER3,VAMP3,TNFRSF9	3466	-1.0868	rs6678140	NA	NA	NA	yes	NA	NA	26	1
MAGEB2	23	30233679	30238206	MAGEB3,NR0B1,CXorf21,GK,MAGEB4,IL1RAPL1	3467	-1.0868	rs72625550	NA	NA	NA	yes	NA	NA	26	1
RAB29	1	205737113	205744610	SLC41A1,NUCKS1,PM20D1,SLC45A3,AVPR1B,LEMD1-AS1,ELK4,CDK18,LEMD1	3468	-1.0868	rs823154	NA	NA	NA	yes	NA	NA	26	1
LOC105379176	5	132014776	132018321	LEAP2,AFF4,SHROOM1,GDF9,IRF1,UQCRQ,PDLIM4,RAD50,P4HA2,IL13,CCNI2,SLC22A4,IL5,SOWAHA,P4HA2-AS1,IL4,TH2LCRR,SLC22A5,KIF3A	3469	-1.0869	rs2070729	NA	NA	NA	yes	NA	NA	26	1
WDR86-AS1	7	151106246	151110440	CHPF2,KCNH2,SMARCD3,AGAP3,ABCF2,FASTK,TMUB1,CDK5,SLC4A2,ABCB8,NOS3,WDR86,NUB1,RHEB,PRKAG2	3470	-1.0869	rs4726010	NA	NA	NA	yes	NA	NA	26	1
PTMS	12	6875528	6880118	CHD4,LPAR5,SCARNA10,MRPL51,TPI1,GAPDH,MLF2,GPR162,LAG3,PIANP,COPS7A,VAMP1,ENO2,ACRBP,LRRC23,NOP2,P3H3,CD27-AS1,ING4,LTBR,IFFO1,ZNF384,SCNN1A,CD4,NCAPD2	3471	-1.0869	rs746979919	NA	NA	NA	yes	NA	NA	26	1
TMEM121	14	105992919	105996535	JAG2,NUDT14,CRIP2,LOC100507437,BTBD6,TEX22,GPR132,MTA1,PACS2,BRF1	3472	-1.0869	rs5811171	NA	NA	NA	yes	NA	NA	26	1
PRSS1	7	142457322	142460923	EPHB6,TRPV6,TRPV5,TAS2R40,MTRNR2L6,GSTK1,PIP,KEL,LOC105375545	3473	-1.0869	rs11767516	NA	NA	NA	yes	NA	NA	26	1
PLEKHO1	1	150121623	150132260	ECM1,MCL1,RPRD2,MRPS21,ANP32E,TARS2,ADAMTSL4,C1orf54,ENSA,ADAMTSL4-AS1,GOLPH3L,FALEC,APH1A,PRPF3,CIART,MTMR11	3474	-1.0869	rs834233	Exp-GWAS+	NA	NA	NA	NA	NA	26	1
TMEM9B-AS1	11	8986221	8997830	TRIM66,STK33,AKIP1,KRT8P41,NRIP3,SCUBE2,RPL27A,TMEM9B	3475	-1.0869	rs10840099	Exp-GWAS-	NA	NA	NA	NA	NA	26	1
PPP4C	16	30087314	30096697	KCTD13,MAPK3,KIF22,CD2BP2,CDIPT,ASPHD1,TBX6,TAOK2,SEZ6L2,PAGR1,INO80E,TMEM219,YPEL3,DOC2A,PRRT2,HIRIP3,ZG16,MAZ,ALDOA,SPN,GDPD3,QPRT,MVP	3476	-1.087	rs8059619	NA	NA	NA	yes	NA	NA	26	1
PEX10	1	2336240	2344010	SKI,FAAP20,MORN1,LOC105378591,HES5,TMEM52,CALML6,LOC100129534,TNFRSF14,GABRD,RER1,LOC100996583,PANK4,CFAP74,PRKCZ	3477	-1.087	rs2459998	NA	NA	NA	yes	NA	NA	26	1
HOTS	11	2013637	2017524	LSP1,MRPL23,CTSD,DUSP8,KRTAP5-5,TNNT3,KRTAP5-AS1,MRPL23-AS1,KRTAP5-3,MIR7847,KRTAP5-4,LINC01219,TNNI2,IGF2-AS,LINC01150,IFITM10,IGF2,CD81,CD81-AS1	3478	-1.0872	rs61868797	NA	NA	NA	yes	NA	NA	26	1
PEX11B	1	145516164	145523732	ANKRD35,PIAS3,POLR3C,PDE4DIP,NUDT17,ANKRD34A,RBM8A,LINC01719,GNRHR2,POLR3GL,ITGA10,CD160,LIX1L,GPR89A,NBPF10,RNF115	3479	-1.0873	rs4970854	NA	NA	NA	yes	NA	NA	26	1
STK16	2	220110200	220115059	PTPRN,DNAJB2,ATG9A,ANKZF1,GLB1L,CYP27A1,NHEJ1,INHA,DNPEP,ZFAND2B,TUBA4A,RESP18,CNPPD1,SLC23A3,ABCB6,TUBA4B	3480	-1.0873	rs11886864	NA	NA	NA	yes	NA	NA	26	1
LINC00652	20	18768614	18775228	ZNF133,DTD1,DZANK1,RBBP9,LOC100130264,POLR3F,SEC23B,SLC24A3,SCP2D1,SMIM26	3481	-1.0873	rs78575685	NA	NA	NA	yes	NA	NA	26	1
TUBA4A	2	220114432	220119330	PTPRN,DNAJB2,ATG9A,ANKZF1,GLB1L,CYP27A1,NHEJ1,INHA,DNPEP,ZFAND2B,STK16,RESP18,CNPPD1,SLC23A3,ABCB6,TUBA4B	3482	-1.0873	rs11886864	NA	NA	NA	yes	NA	NA	26	1
LINC00339	1	22351683	22357717	USP48,LDLRAD2,LINC01635,CDC42,ALPL,RAP1GAP,HSPG2	3483	-1.0874	rs11582775	NA	NA	NA	yes	NA	NA	26	1
TRAM2-AS1	6	52441999	52448791	FBXO9,GSTA4,LOC730101,GSTA7P,GSTA3,GSTA2,TMEM14A	3484	-1.0874	rs222440	NA	NA	NA	yes	NA	NA	26	1
PTOV1-AS2	19	50359721	50362546	PNKP,PTOV1,NUP62,ATF5,PRRG2,AKT1S1,TBC1D17,PRR12,AP2A1,SIGLEC16,SIGLEC11,SNORD34,SNAR-B1,FLT3LG,TSKS,IL4I1,FUZ,PTOV1-AS1,MED25,VRK3	3485	-1.0875	rs200876443	NA	NA	NA	yes	NA	NA	26	1
DDOST	1	20978259	20988037	EIF4G3,KIF17,PINK1,CDA,HP1BP3,MIR1256,SH2D5	3486	-1.0875	rs12125335	NA	NA	NA	yes	NA	NA	26	1
LOC101930071	19	42901279	42912604	ZNF526,GSK3A,ZNF574,RABAC1,CNFN,DEDD2,TMEM145,MEGF8,LOC100505585,LOC100505622,PAFAH1B3,ERF,PRR19,CEACAM1,ARHGEF1,LIPE,CIC,ATP1A3,POU2F2,GRIK5,LIPE-AS1	3487	-1.0875	rs149030675	NA	NA	NA	yes	NA	NA	26	1
TMEM198B	12	56223391	56230030	ERBB3,COQ10A,SUOX,RAB5B,RPS26,PMEL,PAN2,SMARCC2,CDK2,MMP19,DNAJC14,PA2G4,GDF11,LOC105369781,DGKA,IKZF4	3488	-1.0876	rs7971751	NA	NA	NA	yes	NA	NA	26	1
SNHG11	20	37075296	37079564	BPI,ARHGAP40,RALGAPB,TTI1,RPRD1B,PPP1R16B,SLC32A1,ADIG,ACTR5,FAM83D,LOC149684,LBP,TGM2,KIAA1755	3489	-1.0876	rs36093651	NA	NA	NA	yes	NA	NA	26	1
MLF2	12	6857161	6862307	CHD4,LPAR5,SCARNA10,MRPL51,TPI1,GAPDH,PTMS,GPR162,LAG3,PIANP,COPS7A,VAMP1,ENO2,ACRBP,LRRC23,NOP2,P3H3,CD27-AS1,ING4,LTBR,IFFO1,ZNF384,SCNN1A,CD4,NCAPD2	3490	-1.0876	rs746979919	NA	NA	NA	yes	NA	NA	26	1
RDH16	12	57345214	57353158	TAC3,MYO1A,GPR182,ZBTB39,R3HDM2,NAB2,NEMP1,HSD17B6	3491	-1.0876	rs57558853	Exp-GWAS+	NA	NA	NA	NA	NA	26	1
ZBTB42	14	105266890	105271049	JAG2,NUDT14,AKT1,LINC00638,BTBD6,SIVA1,CDCA4,GPR132,CEP170B,AHNAK2,PACS2,BRF1	3492	-1.0876	rs5811171	NA	NA	NA	yes	NA	NA	26	1
HARBI1	11	46624410	46638777	PHF21A,DGKZ,CKAP5,ARHGAP1,C11orf49,MIR4688,ATG13,MDK,CREB3L1	3493	-1.0876	rs10838601	Exp-GWAS+	NA	NA	NA	NA	NA	26	1
THAP3	1	6685209	6695646	CAMTA1,LINC01672,DNAJC11	3494	-1.0876	rs12127887	Exp-GWAS+	NA	NA	NA	NA	NA	26	1
OXA1L	14	23235896	23242251	RBM23,HAUS4,PSMB11,PRMT5-AS1,REM2,LRP10,AJUBA,C14orf93,MRPL52,HOMEZ,CEBPE,C14orf119,PRMT5,PSMB5,CDH24,MMP14,ABHD4,DAD1,LOC101926933,ACIN1,SLC7A7,SLC7A8,RNF212B	3495	-1.0877	rs8019902	NA	NA	NA	yes	NA	NA	26	1
LRRC73	6	43474705	43478084	VEGFA,YIPF3,SLC22A7,GTPBP2,MAD2L1BP,DNPH1,SRF,ZNF318,DLK2,MRPS18A,ABCC10,CRIP3,KLC4,TJAP1,LINC01512,XPO5,PTK7,KLHDC3,CUL7,CUL9,RRP36,TTBK1,C6orf223,PPP2R5D,RSPH9,POLH,POLR1C,LOC101929705	3496	-1.0877	rs58414032	NA	NA	NA	yes	NA	NA	26	1
MEG9	14	101536247	101539274	DLK1,MEG8,RTL1,LINC00523,MIR377,SNORD112,MIR381HG,MEG3	3497	-1.0877	rs7161194	NA	NA	NA	yes	NA	NA	26	1
C19orf25	19	1473199	1479214	KLF16,GAMT,REEP6,PCSK4,APC2,DAZAP1,REXO1,CSNK1G2,ATP8B3,SCAMP4,ADAT3,ABHD17A,NDUFS7,POLR2E,MEX3D,CSNK1G2-AS1,RPS15,LOC100288123,ADAMTSL5,UQCR11,MBD3,TCF3	3498	-1.0877	rs149080927	NA	NA	NA	yes	NA	NA	26	1
CTF1	16	30907927	30914881	KAT8,FBXL19-AS1,VKORC1,BCKDK,PRSS53,ZNF646,RNF40,FUS,PRR14,ORAI3,ZNF629,PRSS36,SRCAP,BCL7C,HSD3B7,PHKG2,ZNF668,SETD1A,PYDC1,PYCARD,LOC730183,PYCARD-AS1,PRSS8,CCDC189,STX4,MIR762HG,STX1B,FBXL19,ITGAX,ITGAM	3499	-1.0879	rs56404782	NA	NA	NA	yes	NA	NA	26	1
HLA-DQB2	6	32723874	32731309	HLA-DQA2,HLA-DQA1,HLA-DOB,HLA-DRA,HLA-DRB1,HLA-DQB1-AS1,HCG23,BRD2,TAP2,HLA-DOA,HLA-DRB6,HLA-DPB1,BTNL2,HLA-DPA1,HLA-DMA,PSMB9,HLA-DMB,HLA-DQB1,HLA-DRB5	3500	-1.0879	rs2308891	Exp-GWAS-	NA	NA	NA	NA	NA	26	1
ZNF197	3	44666527	44689963	ZNF445,ZNF852,ZNF501,ZNF502,KIAA1143,ZKSCAN7,TMEM42,ZNF660,EXOSC7,TCAIM	3501	-1.0879	rs115237289	Exp-GWAS-	NA	NA	NA	NA	NA	25	1
FEM1A	19	4791745	4801285	PTPRS,KDM4B,PLIN3,UHRF1,MIR7-3HG,TICAM1,DPP9	3502	-1.0879	rs34938743	NA	NA	NA	yes	NA	NA	25	1
LINC00489	20	36247699	36251521	VSTM2L,CTNNBL1,TTI1,RPRD1B,BLCAP	3503	-1.0879	rs62201728	NA	NA	NA	yes	NA	NA	25	1
SLC22A17	14	23815519	23822121	EFS,RBM23,PABPN1,HAUS4,PSMB11,PRMT5-AS1,REM2,LRP10,AJUBA,C14orf93,HOMEZ,CEBPE,C14orf119,PRMT5,PSMB5,CDH24,MMP14,LOC101926933,ACIN1,SLC7A8,RNF212B	3504	-1.088	rs8019902	NA	NA	NA	yes	NA	NA	25	1
STX4	16	31044415	31051489	KAT8,FBXL19-AS1,VKORC1,BCKDK,PRSS53,ZNF646,RNF40,FUS,PRR14,ORAI3,ZNF629,ARMC5,PRSS36,SRCAP,BCL7C,HSD3B7,PHKG2,ZNF668,SETD1A,COX6A2,PYDC1,PYCARD,LOC730183,PYCARD-AS1,PRSS8,CCDC189,TGFB1I1,CTF1,ZNF843,C16orf58,MIR762HG,STX1B,FBXL19,ITGAX,ITGAM	3505	-1.088	rs56404782	NA	NA	NA	yes	NA	NA	25	1
ARSI	5	149675905	149682468	HMGXB3,TCOF1,SLC26A2,TIGD6,PDGFRB,CSF1R,LOC644762,RPS14,CD74,CDX1,SLC6A7,PDE6A,PPARGC1B	3506	-1.0881	rs58861317	NA	NA	NA	yes	NA	NA	25	1
PLA2G4B	15	42131010	42140346	TYRO3,ITPKA,NDUFAF1,NUSAP1,MAPKBP1,LTK,EHD4,JMJD7,RTF1,SPTBN5,JMJD7-PLA2G4B	3507	-1.0882	rs2695165	Exp-GWAS-	NA	NA	NA	NA	NA	25	1
CSDC2	22	41957013	41972670	SREBF2,EP300,TEF,CENPM,PMM1,CCDC134,L3MBTL2,TOB2,CHADL,WBP2NL,ACO2,RANGAP1,MEI1,MIR33A,TNFRSF13C,DESI1,LINC00634,PHF5A,NAGA,POLR3H	3508	-1.0882	rs78290111	Exp-GWAS-	NA	NA	NA	NA	NA	25	1
GPR162	12	6930986	6936586	CHD4,LPAR5,SCARNA10,MRPL51,TPI1,GAPDH,PTMS,MLF2,LAG3,PIANP,COPS7A,VAMP1,ENO2,ACRBP,LRRC23,NOP2,P3H3,CD27-AS1,ING4,LTBR,IFFO1,ZNF384,SCNN1A,CD4,NCAPD2	3509	-1.0882	rs746979919	NA	NA	NA	yes	NA	NA	25	1
PLEKHJ1	19	2229950	2236328	KLF16,MKNK2,REXO1,CSNK1G2,ATP8B3,DOT1L,SCAMP4,ADAT3,ABHD17A,AP3D1,CSNK1G2-AS1,LOC100288123,IZUMO4,OAZ1,LSM7,SF3A2,MOB3A,SPPL2B,BTBD2	3510	-1.0882	rs149080927	NA	NA	NA	yes	NA	NA	25	1
RANBP6	9	6011024	6015624	KIAA2026,IL33,MIR4665,ERMP1,MLANA,PDCD1LG2,UHRF2,TPD52L3	3511	-1.0882	rs1061767	NA	NA	NA	yes	NA	NA	25	1
SLC35B2	6	44221837	44225627	VEGFA,HSP90AB1,LINC01512,C6orf223,NFKBIE,MRPL14,SLC29A1,CAPN11,TMEM63B,LOC101929705	3512	-1.0882	rs58414032	NA	NA	NA	yes	NA	NA	25	1
LINC00304	16	89225627	89230083	ANKRD11,CHMP1A,DPEP1,CBFA2T3,SPATA33,CPNE7,LOC105371414,APRT,RPL13,TRAPPC2L,ACSF3,PABPN1L	3513	-1.0883	rs111878332	Exp-GWAS+	NA	NA	NA	NA	NA	25	1
BPIFA4P	20	31781410	31798268	PXMP4,CBFA2T2,ACTL10,DNMT3B,E2F1,BPIFB1,MAPRE1,SNTA1,COMMD7,CDK5RAP1,C20orf144,BPIFA3,NECAB3	3514	-1.0883	rs117967773	NA	NA	NA	yes	NA	NA	25	1
SIRT7	17	79869814	79876052	TSPAN10,OXLD1,MRPL12,FSCN2,PDE6G,ACTG1,ANAPC11,BAHCC1,NPLOC4,PYCR1,PCYT2,ASPSCR1,NPB,PPP1R27,ARL16,ARHGDIA,ALYREF,CCDC137,SLC25A10,MAFG,MCRIP1,FAAP100,P4HB,HGS	3515	-1.0884	rs12937034	NA	NA	NA	yes	NA	NA	25	1
FZD5	2	208627321	208634630	CREB1,PIKFYVE,PLEKHM3,IDH1-AS1,CRYGC,CRYGD,CRYGB,IDH1,C2orf80,CCNYL1,METTL21A	3516	-1.0885	rs7559294	NA	NA	NA	yes	NA	NA	25	1
RESP18	2	220192128	220197899	PTPRN,DNAJB2,ATG9A,ANKZF1,GLB1L,NHEJ1,INHA,DNPEP,ZFAND2B,STK16,TUBA4A,CNPPD1,SLC23A3,ABCB6,TUBA4B	3517	-1.0885	rs11886864	Exp-GWAS+	NA	NA	NA	NA	NA	25	1
LOC100506472	22	39828164	39833133	APOBEC3G,CBX7,APOBEC3H,APOBEC3F,APOBEC3C,APOBEC3D,APOBEC3A,APOBEC3B-AS1,RPL3,APOBEC3B,PDGFB,SYNGR1,TAB1	3518	-1.0885	rs139418	NA	NA	NA	yes	NA	NA	25	1
CDH8	16	61681153	62070342	NA	3519	-1.0885	rs6498815	NA	NA	NA	NA	NA	yes	25	1
SLC37A4	11	118894821	118901587	HINFP,VPS11,CBL,HMBS,HYOU1,DPAGT1,CCDC153,C2CD2L,RNF26,PDZD3,ABCG4,MCAM,NLRX1,RPS25,TRAPPC4,C1QTNF5	3520	-1.0885	rs662069	Exp-GWAS+	NA	NA	NA	NA	NA	25	1
LAG3	12	6881685	6887621	CHD4,LPAR5,SCARNA10,MRPL51,TPI1,GAPDH,PTMS,MLF2,GPR162,PIANP,COPS7A,VAMP1,ENO2,ACRBP,LRRC23,NOP2,P3H3,CD27-AS1,ING4,LTBR,IFFO1,ZNF384,SCNN1A,CD4,NCAPD2	3521	-1.0887	rs746979919	NA	NA	NA	yes	NA	NA	25	1
EIF3CL	16	28390901	28415206	SH2B1,ATXN2L,TUFM,IL27,ATP2A1,SULT1A2,SULT1A1,APOBR,NUPR1,NPIPB6,NPIPB9,EIF3C,ATP2A1-AS1,NPIPB8	3522	-1.0887	rs56163509	Exp-GWAS+	NA	NA	NA	NA	NA	25	1
LINC00482	17	79276623	79283048	TSPAN10,SLC38A10,RPTOR,OXLD1,MRPL12,FSCN2,MIR1250,PDE6G,LOC101928855,ACTG1,CEP131,BAHCC1,NPLOC4,NDUFAF8,CHMP6,LOC105371925,TEPSIN,ARL16,CCDC137,SLC25A10,LOC100130370,MCRIP1,FAAP100,HGS,BAIAP2	3523	-1.0887	rs12937034	NA	NA	NA	yes	NA	NA	25	1
MMP19	12	56229216	56236720	ERBB3,IL23A,COQ10A,SUOX,STAT2,RAB5B,RPS26,PMEL,PAN2,SMARCC2,CDK2,TMEM198B,DNAJC14,PA2G4,GDF11,LOC105369781,DGKA,IKZF4	3524	-1.0887	rs7971751	NA	NA	NA	yes	NA	NA	25	1
ZMYND15	17	4643127	4649408	ENO3,CXCL16,ZNF232,CHRNE,ARRB2,PELP1,MINK1,INCA1,USP6,GP1BA,SPAG7,ALOX15,ZNF594,KIF1C,MED11,SLC52A1,SLC25A11,ZFP3,SCIMP,RNF167,PLD2,KIF1C-AS1,PFN1,CAMTA2,VMO1,LOC101559451,GLTPD2,PSMB6,C17orf107,GGT6,TM4SF5,MYBBP1A,SMTNL2	3525	-1.0887	rs28365160	NA	NA	NA	yes	NA	NA	25	1
TBX5-AS1	12	114845999	114850637	TBX3,RBM19,TBX5	3526	-1.0887	rs515746	NA	NA	NA	yes	NA	NA	25	1
RIN1	11	66097711	66104245	FIBP,CFL1,CTSW,MUS81,SART1,EFEMP2,CATSPER1,PACS1,EIF1AD,SNX32,CCDC85B,DRAP1,C11orf68,FOSL1	3527	-1.0888	rs568617	Exp-GWAS-	NA	NA	NA	NA	NA	25	1
TIGD7	16	3348807	3355430	DNASE1,NLRC3,SLX4,CLUAP1,CREBBP,MIR6126,OR1F2P,MTRNR2L4,C16orf90,ZNF205-AS1,ZNF263,ZNF597,TRAP1	3528	-1.0888	rs758747	Exp-GWAS+	NA	NA	NA	NA	NA	25	1
RPS14	5	149822197	149829302	HMGXB3,TCOF1,SLC26A2,TIGD6,PDGFRB,CSF1R,ARSI,CD74,CDX1,SLC6A7,PDE6A	3529	-1.0888	rs58861317	NA	NA	NA	yes	NA	NA	25	1
EPB42	15	43489424	43513323	TP53BP1,ZSCAN29,UBR1,MAP1A,CKMT1A,TUBGCP4,CKMT1B,CCNDBP1,ADAL,TGM7,TMEM62,STRCP1,STRC,LCMT2,CATSPER2	3530	-1.0888	rs506120	NA	NA	NA	yes	NA	NA	25	1
ZNF843	16	31446758	31454481	KAT8,VKORC1,BCKDK,PRSS53,ZNF646,FUS,ORAI3,ARMC5,PRSS36,HSD3B7,ZNF668,SETD1A,COX6A2,PYDC1,PYCARD,PYCARD-AS1,PRSS8,TGFB1I1,STX4,C16orf58,STX1B,FBXL19,ITGAX,ITGAM	3531	-1.0889	rs56404782	NA	NA	NA	yes	NA	NA	25	1
MROH6	8	144648361	144654942	TOP1MT,ZNF696,GLI4,SCRIB,MINCR,RHPN1,ZFP41	3532	-1.0889	rs9644251	Exp-GWAS-	NA	NA	NA	NA	NA	25	1
ZNF358	19	7580988	7585911	INSR,CD209,EVI5L,FCER2,CAMSAP3,CLEC4G,MAP2K7,TEX45,PET100,XAB2,STXBP2,MCOLN1,PEX11G,LRRC8E,TIMM44,ZNF557,PNPLA6,ARHGEF18	3533	-1.0889	rs11670932	NA	NA	NA	yes	NA	NA	25	1
SRP9	1	225965514	225978168	ENAH,TMEM63A,LEFTY2,DNAH14,LBR,LEFTY1,EPHX1	3534	-1.0889	rs10915840	NA	NA	NA	yes	NA	NA	25	1
BHLHE41	12	26272962	26277970	SSPN,ITPR2	3535	-1.0889	rs11048474	Exp-GWAS+	NA	NA	NA	NA	NA	25	1
PDZK1IP1	1	47649253	47655708	FOXD2,FOXE3,CMPK1,STIL,LINC00853,FOXD2-AS1,TAL1	3536	-1.0889	rs565692	Exp-GWAS+	NA	NA	NA	NA	NA	25	1
NECAB3	20	32244892	32262234	PXMP4,CBFA2T2,EIF2S2,RALY,ACTL10,ZNF341,E2F1,BPIFB1,SNTA1,CDK5RAP1,CHMP4B,C20orf144,RALY-AS1,BPIFA3,BPIFA4P,ZNF341-AS1	3537	-1.089	rs117967773	NA	NA	NA	yes	NA	NA	25	1
TNFRSF14	1	2487803	2497061	SKI,FAAP20,MORN1,HES5,LOC100129534,PEX10,RER1,LOC100996583,PANK4,PRKCZ	3538	-1.089	rs2459998	NA	NA	NA	yes	NA	NA	25	1
GPD1	12	50497790	50505096	PRPF40B,FAIM2,BCDIN3D,AQP5,AQP2,COX14,LOC101927318,BCDIN3D-AS1,SMARCD1,TMBIM6,ASIC1,RACGAP1,NCKAP5L,CERS5,FAM186A,FMNL3,LIMA1	3539	-1.089	rs7132908	NA	NA	NA	yes	NA	NA	25	1
WNT8A	5	137419721	137428054	EGR1,FAM13B,KDM3B,REEP2,CDC25C,LOC100130172,KIF20A,FAM53C,HSPA9,GFRA3,NME5,CDC23,ETF1,BRD8	3540	-1.0891	rs3813321	NA	NA	NA	yes	NA	NA	25	1
DBP	19	49133286	49140636	FUT2,RUVBL2,CGB8,CA11,SPHK2,LHB,CGB5,CGB7,CGB3,IZUMO1,MAMSTR,FAM83E,RASIP1,GYS1,SPACA4,NUCB1-AS1,NTN5,BCAT2,NUCB1,SULT2B1,LOC105447645,FGF21,LOC101059948,FTL,FUT1,BAX,HSD17B14,SEC1P,CARD8	3541	-1.0891	rs679574	NA	NA	NA	yes	NA	NA	25	1
LIN7C	11	27515964	27528316	BDNF,BDNF-AS,LGR4,LINC00678,CCDC34	3542	-1.0891	rs16917237	NA	NA	NA	yes	NA	NA	25	1
FUT1	19	49251267	49258647	FUT2,RUVBL2,CGB8,CA11,SPHK2,LHB,CGB5,CGB7,CGB3,IZUMO1,MAMSTR,FAM83E,RASIP1,GYS1,SPACA4,NUCB1-AS1,NTN5,BCAT2,NUCB1,SULT2B1,LOC105447645,FGF21,LOC101059948,FTL,DBP,BAX,HSD17B14,SEC1P,CARD8	3543	-1.0891	rs679574	NA	NA	NA	yes	NA	NA	25	1
LSM7	19	2321519	2328585	KLF16,MKNK2,REXO1,CSNK1G2,DOT1L,SCAMP4,ADAT3,ABHD17A,AP3D1,CSNK1G2-AS1,LOC100288123,IZUMO4,OAZ1,PLEKHJ1,SF3A2,MOB3A,SPPL2B,BTBD2	3544	-1.0891	rs149080927	NA	NA	NA	yes	NA	NA	25	1
CNPPD1	2	220036618	220042878	PTPRN,DNAJB2,ATG9A,ANKZF1,GLB1L,CYP27A1,NHEJ1,INHA,DNPEP,ZFAND2B,STK16,TUBA4A,RESP18,SLC23A3,ABCB6,TUBA4B	3545	-1.0891	rs11886864	NA	NA	NA	yes	NA	NA	25	1
MKLN1	7	130794852	131181391	KLF14,COPG2	3546	-1.0892	rs3909553	NA	NA	yes	NA	NA	NA	25	1
SMCO3	12	14957583	14967116	ATF7IP,PLBD1,ART4,LINC01489,MGP,WBP11,C12orf60,ERP27,PLBD1-AS1	3547	-1.0892	rs747528	NA	NA	NA	yes	NA	NA	25	1
KCNE2	21	35736322	35743440	LINC00649,SLC5A3,MRPS6,ITSN1,LOC101928126,LINC00310,SMIM11A,KCNE1	3548	-1.0892	rs766425	NA	NA	NA	yes	NA	NA	24	1
POU3F3	2	105470572	105475032	TGFBRAP1,C2orf49,MRPS9,LINC01114,GPR45,LINC01159,FHL2	3549	-1.0893	rs2679894	NA	NA	NA	yes	NA	NA	24	1
RPS19	19	42364324	42376993	ZNF526,GSK3A,ZNF574,RABAC1,DEDD2,TMEM145,MEGF8,LOC100505585,CD79A,LOC100505622,PAFAH1B3,DMRTC2,ERF,LYPD4,PRR19,CEACAM3,CEACAM6,ARHGEF1,CIC,ATP1A3,POU2F2,GRIK5	3550	-1.0893	rs149030675	NA	NA	NA	yes	NA	NA	24	1
LOC105369509	11	115204295	115211158	CADM1,LOC105369507	3551	-1.0893	rs17564430	NA	NA	NA	yes	NA	NA	24	1
APOBEC3A	22	39353613	39359189	NPTXR,CBX6,APOBEC3G,CBX7,APOBEC3H,APOBEC3F,APOBEC3C,APOBEC3D,JOSD1,CBY1,DDX17,GTPBP1,LOC100506472,APOBEC3B-AS1,RPL3,APOBEC3B,DNAL4,PDGFB,SYNGR1,TAB1	3552	-1.0893	rs139418	NA	NA	NA	yes	NA	NA	24	1
LINC00847	5	180257956	180262726	TRIM41,CTC-338M12.4,TRIM7,TRIM52,TRIM52-AS1,BTNL3,MIR4638,ZFP62,LINC01962,OR2V2,HEIH,RACK1,BTNL9,MGAT1,BTNL8	3553	-1.0894	rs11746028	NA	NA	NA	yes	NA	NA	24	1
LOC102724153	14	76041243	76045931	FOS,LINC01220,ZC2HC1C,BATF,TMED10,JDP2,NEK9,FLVCR2,TTLL5	3554	-1.0894	rs4903300	NA	NA	NA	yes	NA	NA	24	1
KIF20A	5	137514800	137523412	EGR1,FAM13B,KDM3B,REEP2,CDC25C,LOC100130172,WNT8A,FAM53C,HSPA9,GFRA3,NME5,CDC23,ETF1,BRD8	3555	-1.0894	rs3813321	NA	NA	NA	yes	NA	NA	24	1
MRPS10	6	42174544	42185599	BYSL,PRICKLE4,FRS3,MED20,USP49,CCND3,TRERF1,PGC,TOMM6,GUCA1A,TAF8,C6orf132,TFEB	3556	-1.0894	rs9349203	NA	NA	NA	yes	NA	NA	24	1
TSPAN6	23	99882104	99892101	SYTL4,SRPX2,TMEM35A,CSTF2,TRMT2B,PCDH19	3557	-1.0895	rs5967173	NA	NA	NA	yes	NA	NA	24	1
AP5B1	11	65541368	65548447	FIBP,CFL1,CTSW,MUS81,SIPA1,SART1,OVOL1-AS1,EFEMP2,CATSPER1,PACS1,KCNK7,RNASEH2C,EIF1AD,KAT5,RELA,EHBP1L1,SNX32,CCDC85B,DRAP1,C11orf68,FOSL1,MALAT1,SCYL1,NEAT1	3558	-1.0895	rs568617	Exp-GWAS+	NA	NA	NA	NA	NA	24	1
C1QBP	17	5336096	5342475	ENO3,ZNF232,INCA1,USP6,GP1BA,SPAG7,ZNF594,KIF1C,SLC52A1,SLC25A11,RPAIN,ZFP3,SCIMP,RNF167,DHX33,MIS12,NUP88,NLRP1,KIF1C-AS1,PFN1,CAMTA2,RABEP1	3559	-1.0895	rs421809	Exp-GWAS-	NA	NA	NA	NA	NA	24	1
IRAIN	15	99189091	99194450	IGF1R,MIR4714,LUNAR1,SYNM,PGPEP1L	3560	-1.0895	rs76748011	NA	NA	NA	yes	NA	NA	24	1
GLT8D1	3	52728499	52740099	NISCH,ITIH4,MUSTN1,SEMA3G,DNAH1,BAP1,ITIH4-AS1,GNL3,NEK4,NT5DC2,ITIH1,RFT1,PRKCD,SFMBT1,SPCS1	3561	-1.0896	rs3774358	Exp-GWAS-	NA	NA	NA	NA	NA	24	1
CCDC137	17	79633766	79640929	TSPAN10,SLC38A10,OXLD1,MRPL12,FSCN2,PDE6G,ACTG1,ANAPC11,CEP131,BAHCC1,NPLOC4,NDUFAF8,LOC105371925,PYCR1,TEPSIN,PCYT2,ASPSCR1,NPB,PPP1R27,ARL16,ARHGDIA,ALYREF,SIRT7,LINC00482,SLC25A10,MAFG,LOC100130370,MCRIP1,FAAP100,P4HB,HGS	3562	-1.0897	rs12937034	NA	NA	NA	yes	NA	NA	24	1
PHGR1	15	40643233	40648635	DISP2,SPINT1,PLCB2,IVD,RMDN3,BAHD1,DNAJC17,RAD51-AS1,CHST14,SRP14,CCDC9B,KNL1,EIF2AK4,INAFM2	3563	-1.0897	rs4924455	NA	NA	NA	yes	NA	NA	24	1
TUBB1	20	57594483	57601709	NPEPL1,SLMO2-ATP5E,GNAS,NELFCD,EDN3,STX16,ZNF831,LINC01711,PRELID3B,CTSZ,LOC101927932,GNAS-AS1,STX16-NPEPL1	3564	-1.0897	rs236706	NA	NA	NA	yes	NA	NA	24	1
GSTK1	7	142960521	142966222	EPHB6,TMEM139,TRPV6,CASP2,TRPV5,TAS2R40,PRSS1,PIP,KEL,LOC105375545,CLCN1	3565	-1.0897	rs11767516	NA	NA	NA	yes	NA	NA	24	1
TINAGL1	1	32042085	32053287	NKAIN1,FABP3,ZCCHC17,SNRNP40,SERINC2	3566	-1.0897	rs16834280	NA	NA	NA	yes	NA	NA	24	1
LINC01978	17	77893155	77897809	CBX4,CCDC40,GAA,TBC1D16,ENPP7,CBX8,RBFOX3,LINC01977,LINC02078,CBX2,LINC01979,ENDOV,RNF213	3567	-1.0898	rs12945356	NA	NA	NA	yes	NA	NA	24	1
LINC01529	19	36279777	36288811	IGFLR1,UPK1A,KMT2B,ZBTB32,ETV2,HAUS5,COX7A1,PSENEN,U2AF1L4,UPK1A-AS1,LIN37,RBM42,COX6B1,ARHGAP33,ZNF146,ZNF565,PROSER3,SDHAF1,HCST,TMEM147,HSPB6,FFAR2,TYROBP,ALKBH6,TMEM147-AS1,SYNE4,KIRREL2,LRFN3,LINC01531,APLP1,GAPDHS,PRODH2,ATP4A,NFKBID,DMKN,LOC105372383,CD22,CLIP3,MAG,NPHS1,LOC101927572	3568	-1.0898	rs231591	NA	NA	NA	yes	NA	NA	24	1
C1QTNF5	11	119209651	119217415	HINFP,VPS11,CBL,HMBS,HYOU1,DPAGT1,CCDC153,C2CD2L,RNF26,PDZD3,ABCG4,MCAM,NLRX1,RPS25,TRAPPC4,SLC37A4	3569	-1.0898	rs662069	NA	Protein-GWAS-	NA	NA	NA	NA	24	1
RPS5	19	58898635	58906171	ZNF446,ZNF584,SLC27A5,ZNF274,ZNF324B,TRIM28,ZNF132,ZNF135,ZSCAN1,ZNF544,ZNF837,CHMP2A,A1BG,ZNF324,ZNF497,CENPBD1P1,ZBTB45,RNF225	3570	-1.0898	rs882609	Exp-GWAS-	NA	NA	NA	NA	NA	24	1
SNRNP27	2	70121087	70132368	AAK1,NFU1,ASPRV1	3571	-1.0899	rs6546523	Exp-GWAS+	NA	NA	NA	NA	NA	24	1
RAB3A	19	18307593	18314852	MAST3,LSM4,IL12RB1,GDF15,CRLF1,PGPEP1,JUND,ISYNA1,LRRC25,TMEM59L,KXD1,PDE4C,ELL,FKBP8,CRTC1,PIK3R2,KLHL26,IFI30,ARRDC2,MPV17L2	3572	-1.09	rs11669624	Exp-GWAS+	NA	NA	NA	NA	NA	24	1
IGFBP3	7	45951843	45960871	ADCY1,SEPTIN7P2	3573	-1.09	rs2471228	NA	Protein-GWAS-	NA	NA	NA	NA	24	1
ARMCX3	23	100878119	100882831	TCEAL2,NXF5,ZMAT1,ARMCX2	3574	-1.09	rs9887590	Exp-GWAS+	NA	NA	NA	NA	NA	24	1
LOC100506551	12	117415244	117425142	FBXW8,TESC,LINC00173,MAP1LC3B2,C12orf49,RNFT2,HRK,TESC-AS1,FBXO21	3575	-1.09	rs7133066	NA	NA	NA	yes	NA	NA	24	1
PIANP	12	6802956	6809981	CHD4,LPAR5,SCARNA10,MRPL51,TPI1,GAPDH,PTMS,MLF2,GPR162,LAG3,COPS7A,VAMP1,ENO2,ACRBP,LRRC23,NOP2,P3H3,CD27-AS1,ING4,LTBR,IFFO1,ZNF384,SCNN1A,CD4,NCAPD2,CD9	3576	-1.0901	rs746979919	NA	NA	NA	yes	NA	NA	24	1
NCF1	7	74188308	74203720	GTF2IRD2,GTF2IRD1,STAG3L2,NCF1C,PMS2P5,GTF2IP1	3577	-1.0901	rs801011	NA	Protein-GWAS+	NA	NA	NA	NA	24	1
NCF1C	7	74572383	74587802	GTF2IRD2,POM121C,STAG3L2,NCF1,PMS2P5,GTF2IP1	3578	-1.0901	rs801011	Exp-GWAS+	NA	NA	NA	NA	NA	24	1
AQP2	12	50344523	50352664	SPATS2,PRPF40B,FAIM2,BCDIN3D,AQP5,GPD1,COX14,MCRS1,LOC101927318,BCDIN3D-AS1,SMARCD1,KCNH3,TMBIM6,ASIC1,RACGAP1,NCKAP5L,CERS5,FAM186A,FMNL3,LIMA1	3579	-1.0901	rs7132908	NA	NA	NA	yes	NA	NA	24	1
COX14	12	50506018	50514236	PRPF40B,FAIM2,BCDIN3D,AQP5,GPD1,AQP2,LOC101927318,BCDIN3D-AS1,SMARCD1,TMBIM6,ASIC1,RACGAP1,NCKAP5L,CERS5,FAM186A,FMNL3,LIMA1	3580	-1.0902	rs7132908	NA	NA	NA	yes	NA	NA	24	1
LINC02078	17	77681074	77686081	CBX4,CCDC40,GAA,TBC1D16,ENPP7,CBX8,RBFOX3,LINC01977,LINC01978,CBX2,LINC01979	3581	-1.0902	rs12945356	NA	NA	NA	yes	NA	NA	24	1
DNAJC14	12	56214743	56223420	ERBB3,COQ10A,SUOX,RAB5B,RPS26,PMEL,PAN2,SMARCC2,CDK2,TMEM198B,MMP19,PA2G4,GDF11,LOC105369781,DGKA,IKZF4	3582	-1.0903	rs7971751	NA	NA	NA	yes	NA	NA	24	1
LINC00958	11	13001080	13011095	TEAD1,ARNTL,RASSF10,PARVA	3583	-1.0903	rs1440271	NA	NA	NA	yes	NA	NA	24	1
LINC00475	9	94903748	94921890	CENPP,ECM2,OGN,NOL8,IPPK,MIR4670,SPTLC1,LOC100128361,ASPN	3584	-1.0904	rs10120210	NA	NA	NA	yes	NA	NA	24	1
ADAMTSL5	19	1505020	1513018	KLF16,GAMT,REEP6,PCSK4,APC2,DAZAP1,REXO1,CSNK1G2,ATP8B3,SCAMP4,ADAT3,ABHD17A,NDUFS7,POLR2E,MEX3D,CSNK1G2-AS1,RPS15,LOC100288123,C19orf25,UQCR11,MBD3,BTBD2,TCF3	3585	-1.0904	rs149080927	NA	NA	NA	yes	NA	NA	24	1
TUG1	22	31365196	31375381	OSBP2,MORC2-AS1,SEC14L3,MORC2,PATZ1,SMTN,LOC107985544,SELENOM,INPP5J,PLA2G3	3586	-1.0905	rs5753383	NA	NA	NA	yes	NA	NA	24	1
RPL13	16	89627064	89633237	ANKRD11,CDK10,CHMP1A,DPEP1,FANCA,SPATA33,VPS9D1,CPNE7,LOC105371414,VPS9D1-AS1,ZNF276,LINC00304,ACSF3	3587	-1.0906	rs111878332	Exp-GWAS+	NA	NA	NA	NA	NA	24	1
NLRP6	11	278406	285388	BET1L,PSMD13,RIC8A,SIRT3,LINC01001,IFITM2,HRAS,IFITM3,IFITM1,SCGB1C1,ODF3,PGGHG,B4GALNT4	3588	-1.0906	rs3782120	NA	NA	NA	yes	NA	NA	24	1
PGGHG	11	289125	296107	BET1L,PSMD13,RIC8A,SIRT3,LINC01001,IFITM2,HRAS,IFITM3,IFITM1,SCGB1C1,ODF3,NLRP6,B4GALNT4	3589	-1.0906	rs3782120	NA	NA	NA	yes	NA	NA	24	1
BAX	19	49458131	49465055	FUT2,RUVBL2,CGB8,CA11,SPHK2,LHB,CGB5,CGB7,CGB3,IZUMO1,MAMSTR,FAM83E,RASIP1,GYS1,SLC6A16,SPACA4,NUCB1-AS1,NTN5,BCAT2,NUCB1,SULT2B1,LOC105447645,FGF21,LOC101059948,FTL,DBP,FUT1,HSD17B14,SEC1P	3590	-1.0907	rs16981031	NA	NA	NA	yes	NA	NA	24	1
SIVA1	14	105219483	105225991	JAG2,NUDT14,AKT1,LINC00638,BTBD6,ZBTB42,CDCA4,GPR132,CEP170B,AHNAK2,BRF1	3591	-1.0907	rs5811171	NA	NA	NA	yes	NA	NA	24	1
AVPR1B	1	206223942	206234395	SLC41A1,PM20D1,RAB29	3592	-1.0907	rs823154	NA	NA	NA	yes	NA	NA	24	1
APOBEC3B-AS1	22	39387563	39394225	NPTXR,CBX6,APOBEC3G,CBX7,APOBEC3H,APOBEC3F,APOBEC3C,APOBEC3D,JOSD1,CBY1,DDX17,GTPBP1,LOC100506472,APOBEC3A,RPL3,APOBEC3B,DNAL4,PDGFB,SYNGR1,TAB1	3593	-1.0908	rs139418	NA	NA	NA	yes	NA	NA	24	1
UQCR11	19	1597167	1605461	KLF16,MKNK2,GAMT,REEP6,PCSK4,APC2,DAZAP1,REXO1,CSNK1G2,ATP8B3,SCAMP4,ADAT3,ABHD17A,NDUFS7,MEX3D,AP3D1,CSNK1G2-AS1,RPS15,LOC100288123,IZUMO4,C19orf25,ADAMTSL5,MBD3,MOB3A,BTBD2,TCF3	3594	-1.0908	rs149080927	NA	NA	NA	yes	NA	NA	24	1
LOC100506100	9	131486740	131495522	CRAT,DNM1,PKN3,IER5L,DOLPP1,ZER1,URM1,SLC27A4,DOLK,ZDHHC12,ENDOG,SPOUT1,SET,SWI5,CERCAM,SH3GLB2,PHYHD1,WDR34,TBC1D13,MIGA2,LRRC8A,GLE1,PTPA,KYAT1,NUP188,SPTAN1	3595	-1.0908	rs746873	NA	NA	NA	yes	NA	NA	23	1
RPL3	22	39708886	39715628	NPTXR,CBX6,APOBEC3G,CBX7,APOBEC3H,APOBEC3F,APOBEC3C,APOBEC3D,LOC100506472,APOBEC3A,APOBEC3B-AS1,APOBEC3B,PDGFB,SYNGR1,TAB1	3596	-1.0909	rs139418	NA	NA	NA	yes	NA	NA	23	1
A1BG	19	58856548	58864858	ZNF446,ZNF584,SLC27A5,ZNF274,ZNF324B,TRIM28,ZNF132,ZNF135,ZSCAN1,ZNF544,ZNF837,CHMP2A,RPS5,ZNF324,ZNF497,CENPBD1P1,ZBTB45,RNF225	3597	-1.0909	rs882609	Exp-GWAS-	NA	NA	NA	NA	NA	23	1
ENO1	1	8921058	8938745	RERE	3598	-1.0909	rs6678140	Exp-GWAS+	NA	NA	NA	NA	NA	23	1
ZNF324	19	58978446	58986803	ZNF446,ZNF584,SLC27A5,ZNF274,ZNF324B,TRIM28,ZNF132,ZNF135,ZSCAN1,ZNF544,ZNF837,CHMP2A,RPS5,A1BG,ZNF497,CENPBD1P1,ZBTB45,RNF225	3599	-1.0909	rs882609	NA	NA	NA	yes	NA	NA	23	1
PDCD2	6	170884382	170893725	FAM120B,TBP,DLL1,PSMB1	3600	-1.0909	rs12189864	Exp-GWAS+	NA	NA	NA	NA	NA	23	1
MPV17	2	27532359	27545964	MRPL33,RBKS,ZNF512,GCKR,KRTCAP3,SUPT7L,SLC4A1AP,IFT172,PREB,GPN1,FNDC4,CCDC121,ZNF513,EIF2B4,LINC01460,CAD,ATRAID,SLC5A6	3601	-1.0909	rs1881396	Exp-GWAS-	NA	NA	NA	NA	NA	23	1
TRAPPC2L	16	88922627	88929094	ANKRD11,CBFA2T3,LOC105371414,APRT,LINC00304,ACSF3,PABPN1L	3602	-1.091	rs111878332	Exp-GWAS+	NA	NA	NA	NA	NA	23	1
PRMT5	14	23389737	23398585	EFS,RBM23,PABPN1,HAUS4,PSMB11,PRMT5-AS1,REM2,LRP10,AJUBA,C14orf93,MRPL52,HOMEZ,CEBPE,C14orf119,OXA1L,SLC22A17,PSMB5,CDH24,MMP14,ABHD4,DAD1,LOC101926933,ACIN1,SLC7A7,SLC7A8,RNF212B	3603	-1.091	rs8019902	NA	NA	NA	yes	NA	NA	23	1
ZNF497	19	58865722	58874117	ZNF446,ZNF584,SLC27A5,ZNF274,ZNF324B,TRIM28,ZNF132,ZNF135,ZSCAN1,ZNF544,ZNF837,CHMP2A,RPS5,A1BG,ZNF324,CENPBD1P1,ZBTB45,RNF225	3604	-1.091	rs882609	Exp-GWAS+	NA	NA	NA	NA	NA	23	1
COPS7A	12	6833211	6841031	CHD4,LPAR5,SCARNA10,MRPL51,TPI1,GAPDH,PTMS,MLF2,GPR162,LAG3,PIANP,VAMP1,ENO2,ACRBP,LRRC23,NOP2,P3H3,CD27-AS1,ING4,LTBR,IFFO1,ZNF384,SCNN1A,CD4,NCAPD2,CD9	3605	-1.0911	rs746979919	NA	NA	NA	yes	NA	NA	23	1
LOC101928445	5	179022904	179030742	RUFY1,HNRNPH1,TBC1D9B,LOC100996419,MGAT4B,MRNIP,SQSTM1,CANX,MAML1,RASGEF1C,RNF130,ADAMTS2	3606	-1.0911	rs4701140	NA	NA	NA	yes	NA	NA	23	1
PA2G4	12	56498342	56507694	ERBB3,IL23A,COQ10A,SUOX,STAT2,RAB5B,RPS26,PMEL,PAN2,SMARCC2,CDK2,TMEM198B,MMP19,DNAJC14,GDF11,LOC105369781,DGKA,IKZF4	3607	-1.0912	rs7971751	NA	NA	NA	yes	NA	NA	23	1
PENK	8	57353515	57359200	LINC00968,LOC101929415	3608	-1.0912	rs28624558	NA	NA	NA	yes	NA	NA	23	1
FOSL1	11	65659606	65667997	FIBP,CFL1,CTSW,MUS81,SIPA1,SART1,OVOL1-AS1,EFEMP2,CATSPER1,PACS1,KCNK7,RNASEH2C,EIF1AD,KAT5,RELA,EHBP1L1,SNX32,CCDC85B,DRAP1,C11orf68,RIN1,AP5B1,MALAT1,SCYL1,NEAT1	3609	-1.0912	rs568617	NA	NA	NA	yes	NA	NA	23	1
HIPK4	19	40885177	40896088	MAP3K10,AKT2,TTC9B,LTBP4,SERTAD1,C19orf47,PLD3,SERTAD3,CNTD2,SHKBP1,ZNF780A	3610	-1.0914	rs339526	Exp-GWAS+	NA	NA	NA	NA	NA	23	1
KIRREL2	19	36347812	36358038	IGFLR1,UPK1A,KMT2B,ZBTB32,ETV2,HAUS5,COX7A1,PSENEN,U2AF1L4,UPK1A-AS1,LIN37,RBM42,COX6B1,ARHGAP33,ZNF146,ZNF565,PROSER3,SDHAF1,HCST,TMEM147,HSPB6,FFAR2,TYROBP,ALKBH6,TMEM147-AS1,SYNE4,LINC01529,LRFN3,LINC01531,APLP1,GAPDHS,PRODH2,ATP4A,NFKBID,DMKN,LOC105372383,CLIP3,NPHS1,LOC101927572	3611	-1.0914	rs231591	NA	NA	NA	yes	NA	NA	23	1
IL11	19	55875749	55881831	COX6B2,UBE2S,KMT5C,TMEM190,TMEM86B,HSPBP1,PPP6R1,RFPL4A,TMEM238	3612	-1.0914	rs12610863	Exp-GWAS+	NA	NA	NA	NA	NA	23	1
LRFN3	19	36427275	36437526	IGFLR1,UPK1A,KMT2B,ZBTB32,ETV2,HAUS5,COX7A1,PSENEN,U2AF1L4,UPK1A-AS1,LIN37,RBM42,COX6B1,ARHGAP33,ZNF146,ZNF565,PROSER3,SDHAF1,HCST,TMEM147,HSPB6,FFAR2,TYROBP,ALKBH6,TMEM147-AS1,SYNE4,LINC01529,KIRREL2,APLP1,GAPDHS,PRODH2,ATP4A,NFKBID,DMKN,LOC105372383,CLIP3,NPHS1,LOC101927572	3613	-1.0914	rs231591	NA	NA	NA	yes	NA	NA	23	1
KCNH8	3	19190001	19577134	NA	3614	-1.0914	rs73030940	NA	NA	NA	NA	NA	yes	23	1
THPO	3	184089722	184097476	ECE2,CAMK2N2,VWA5B2,EIF4G1,ALG3,AP2M1,PSMD2,EIF2B5,EEF1AKMT4-ECE2,POLR2H	3615	-1.0914	rs865809	Exp-GWAS+	NA	NA	NA	NA	NA	23	1
PHB	17	47481409	47492267	ZNF652,B4GALNT2,PHOSPHO1,ABI3,LOC102724596,NGFR,KAT7,UBE2Z,MIR6165,LOC100288866	3616	-1.0915	rs16948048	NA	NA	NA	yes	NA	NA	23	1
LINC02185	16	14103132	14109875	PARN,LINC02130,MIR193BHG,LINC02186,ERCC4	3617	-1.0915	rs1704528	NA	NA	NA	yes	NA	NA	23	1
KAZALD1	10	102821745	102827888	BTRC,MRPL43,SEMA4G,LZTS2,SLF2,SFXN3	3618	-1.0915	rs10883553	Exp-GWAS-	NA	NA	NA	NA	NA	23	1
ADIG	20	37209839	37217106	BPI,ARHGAP40,RALGAPB,RPRD1B,PPP1R16B,SLC32A1,SNHG11,ACTR5,FAM83D,LOC149684,LBP,TGM2,KIAA1755,DHX35	3619	-1.0915	rs36093651	NA	NA	NA	yes	NA	NA	23	1
KCNAB3	17	7825176	7832753	ALOXE3,DNAH2,HES7,VAMP2,EFNB3,ALOX15B,ALOX12B,CNTROB,TP53,CTC1,KDM6B,GUCY2D,CHD3,TNFSF13	3620	-1.0916	rs58353203	Exp-GWAS+	NA	NA	NA	NA	NA	23	1
PSMB5	14	23495059	23504429	EFS,RBM23,PABPN1,HAUS4,PSMB11,PRMT5-AS1,REM2,LRP10,AJUBA,C14orf93,MRPL52,HOMEZ,CEBPE,C14orf119,OXA1L,SLC22A17,PRMT5,CDH24,MMP14,ABHD4,DAD1,LOC101926933,ACIN1,SLC7A7,SLC7A8,RNF212B	3621	-1.0917	rs8019902	NA	NA	NA	yes	NA	NA	23	1
LINC02029	3	156799629	156806336	TIPARP-AS1,LEKR1,VEPH1,TIPARP,LINC00880,LINC00886,LINC00881,PTX3,CCNL1	3622	-1.0917	rs10049090	NA	NA	NA	yes	NA	NA	23	1
SH2D5	1	21046223	21059196	EIF4G3,ECE1,KIF17,PINK1,CDA,HP1BP3,MIR1256,DDOST	3623	-1.0917	rs12125335	NA	NA	NA	yes	NA	NA	23	1
MALAT1	11	65265208	65273987	FIBP,CFL1,CTSW,MUS81,SIPA1,SART1,OVOL1-AS1,EFEMP2,KCNK7,RNASEH2C,EIF1AD,KAT5,RELA,EHBP1L1,SNX32,CCDC85B,DRAP1,C11orf68,AP5B1,FOSL1,SCYL1,NEAT1	3624	-1.0917	rs568617	Exp-GWAS-	NA	NA	NA	NA	NA	23	1
CENPBD1P1	19	59086765	59095762	ZNF446,ZNF584,SLC27A5,ZNF274,ZNF324B,TRIM28,ZNF132,ZNF544,ZNF837,CHMP2A,RPS5,A1BG,ZNF324,ZNF497,ZBTB45,RNF225	3625	-1.0918	rs882609	Exp-GWAS-	NA	NA	NA	NA	NA	23	1
BRIX1	5	34915815	34926101	DNAJC21,RAD1,PRLR	3626	-1.0918	rs10941225	NA	NA	NA	yes	NA	NA	23	1
SLC25A10	17	79679265	79688046	TSPAN10,SLC38A10,OXLD1,MRPL12,FSCN2,PDE6G,ACTG1,ANAPC11,CEP131,BAHCC1,NPLOC4,NDUFAF8,LOC105371925,PYCR1,TEPSIN,PCYT2,ASPSCR1,NPB,PPP1R27,ARL16,ARHGDIA,ALYREF,SIRT7,LINC00482,CCDC137,MAFG,LOC100130370,MCRIP1,FAAP100,P4HB,HGS	3627	-1.0918	rs12937034	NA	NA	NA	yes	NA	NA	23	1
KCTD21	11	77882294	77899672	RSF1,INTS4,GAB2,NDUFC2,USP35,KCTD14,KCTD21-AS1,NARS2,THRSP,NDUFC2-KCTD14,AAMDC,LOC101928896,ALG8	3628	-1.0918	rs11237453	NA	NA	NA	yes	NA	NA	23	1
GABRD	1	1950783	1962197	SKI,FAAP20,MORN1,LOC105378591,HES5,TMEM52,CALML6,LOC100129534,PEX10,RER1,PANK4,CDK11A,NADK,CFAP74,GNB1,PRKCZ	3629	-1.0918	rs2459998	NA	NA	NA	yes	NA	NA	23	1
VAMP1	12	6571402	6579843	CHD4,LPAR5,SCARNA10,MRPL51,TPI1,GAPDH,PTMS,MLF2,GPR162,LAG3,PIANP,COPS7A,ENO2,ACRBP,LRRC23,NOP2,P3H3,CD27-AS1,ING4,LTBR,IFFO1,ZNF384,SCNN1A,CD4,NCAPD2,CD9,VWF	3630	-1.092	rs746979919	NA	NA	NA	yes	NA	NA	23	1
LINC00310	21	35552977	35562220	LINC00649,SLC5A3,MRPS6,ITSN1,LOC101928126,KCNE2,SMIM11A,KCNE1	3631	-1.092	rs766425	NA	NA	NA	yes	NA	NA	23	1
TM4SF18	3	149036284	149051423	RNF13,WWTR1-AS1,ANKUB1,COMMD2,TM4SF1,TM4SF1-AS1,WWTR1	3632	-1.092	rs4681554	NA	NA	NA	yes	NA	NA	23	1
C2orf74	2	61372202	61391964	PUS10,USP34,KIAA1841,PEX13,PAPOLG,SNORA70B,XPO1,LOC339803	3633	-1.0921	rs2839831	NA	NA	NA	yes	NA	NA	23	1
SLC23A3	2	220026186	220034751	PTPRN,DNAJB2,ATG9A,ANKZF1,GLB1L,CYP27A1,NHEJ1,INHA,DNPEP,ZFAND2B,STK16,TUBA4A,RESP18,CNPPD1,ABCB6,TUBA4B	3634	-1.0922	rs11886864	NA	NA	NA	yes	NA	NA	23	1
FUZ	19	50310122	50316549	PNKP,PTOV1,NUP62,ATF5,PRRG2,AKT1S1,TBC1D17,SLC6A16,PRR12,AP2A1,SIGLEC16,SIGLEC11,SNORD34,SNAR-B1,FLT3LG,TSKS,IL4I1,PTOV1-AS2,PTOV1-AS1,MED25,VRK3	3635	-1.0922	rs200876443	NA	NA	NA	yes	NA	NA	23	1
PIP	7	142829169	142836832	EPHB6,TMEM139,TRPV6,CASP2,TRPV5,TAS2R40,MTRNR2L6,PRSS1,GSTK1,KEL,LOC105375545,CLCN1	3636	-1.0923	rs11767516	NA	NA	NA	yes	NA	NA	23	1
SEC61A1	3	127771279	127790526	RUVBL1,EEFSEC,RUVBL1-AS1,GATA2,GATA2-AS1	3637	-1.0923	rs2811529	NA	NA	NA	yes	NA	NA	23	1
TMEM101	17	42088555	42100519	GPATCH8,ASB16,TMUB2,ASB16-AS1,MPP2,SLC25A39,GRN,FAM171A2,HDAC5,LOC105371789,MPP3,G6PC3,DUSP3,LSM12,UBTF,LINC01976,FAM215A,NAGS,PYY	3638	-1.0923	rs2523162	NA	NA	NA	yes	NA	NA	23	1
RACK1	5	180663896	180670906	TRIM41,CTC-338M12.4,TRIM7,TRIM52,TRIM52-AS1,BTNL3,MIR4638,ZFP62,LINC01962,OR2V2,HEIH,LINC00847,BTNL9,MGAT1,BTNL8	3639	-1.0923	rs11746028	NA	NA	NA	yes	NA	NA	23	1
POLR3H	22	41921802	41940610	SREBF2,EP300,TEF,CENPM,PMM1,CCDC134,L3MBTL2,TOB2,CHADL,WBP2NL,ACO2,RANGAP1,MEI1,MIR33A,TNFRSF13C,DESI1,LINC00634,PHF5A,CSDC2	3640	-1.0924	rs78290111	Exp-GWAS+	NA	NA	NA	NA	NA	23	1
MCRS1	12	49952076	49961928	LMBR1L,SPATS2,PRPH,DNAJC22,PRPF40B,FAIM2,TUBA1C,C1QL4,BCDIN3D,RHEBL1,AQP5,AQP2,LOC101927318,BCDIN3D-AS1,KCNH3,TMBIM6,ASIC1,RACGAP1,NCKAP5L,FMNL3,TUBA1A	3641	-1.0924	rs7132908	NA	NA	NA	yes	NA	NA	23	1
CEACAM3	19	42300518	42315592	ZNF526,GSK3A,ZNF574,RABAC1,DEDD2,LOC100505585,CD79A,LOC100505622,PAFAH1B3,DMRTC2,ERF,LYPD4,PRR19,RPS19,CEACAM6,ARHGEF1,CIC,ATP1A3,POU2F2,GRIK5	3642	-1.0925	rs149030675	NA	NA	NA	yes	NA	NA	22	1
MIR381HG	14	101511493	101518132	DLK1,BEGAIN,MEG8,RTL1,LINC00523,MIR377,SNORD112,MEG9,MEG3	3643	-1.0925	rs79084266	NA	NA	NA	yes	NA	NA	22	1
C6orf223	6	43968321	43975349	VEGFA,YIPF3,GTPBP2,MAD2L1BP,HSP90AB1,MRPS18A,TJAP1,LINC01512,XPO5,LRRC73,SLC35B2,NFKBIE,MRPL14,SLC29A1,CAPN11,RSPH9,TMEM63B,POLH,POLR1C,LOC101929705	3644	-1.0925	rs58414032	NA	NA	NA	yes	NA	NA	22	1
SPOUT1	9	131581929	131592073	CRAT,PKN3,IER5L,DOLPP1,ZER1,URM1,SLC27A4,C9orf106,DOLK,ZDHHC12,LOC101929331,ENDOG,LOC100506100,SET,CERCAM,SH3GLB2,PHYHD1,WDR34,TBC1D13,MIGA2,LRRC8A,GLE1,PTPA,KYAT1,NUP188,SPTAN1	3645	-1.0926	rs746873	NA	NA	NA	yes	NA	NA	22	1
INPP5J	22	31518908	31530683	OSBP2,MORC2-AS1,MORC2,PATZ1,SMTN,LOC107985544,SELENOM,TUG1,PLA2G3	3646	-1.0926	rs5753383	NA	NA	NA	yes	NA	NA	22	1
P4HA2-AS1	5	131520568	131528498	IRF1,PDLIM4,RAD50,P4HA2,ACSL6,IL13,SLC22A4,IL5,CSF2,IL3,LOC105379176,IL4,TH2LCRR,SLC22A5,KIF3A	3647	-1.0926	rs2070729	NA	NA	NA	yes	NA	NA	22	1
LINC01531	19	35896508	35907742	IGFLR1,UPK1A,KMT2B,ZBTB32,ETV2,HAUS5,PSENEN,U2AF1L4,UPK1A-AS1,LIN37,RBM42,COX6B1,ARHGAP33,USF2,PROSER3,HCST,TMEM147,HSPB6,HAMP,FFAR2,TYROBP,TMEM147-AS1,LINC01529,KIRREL2,APLP1,GAPDHS,PRODH2,ATP4A,NFKBID,DMKN,CD22,LSR,MAG,NPHS1	3648	-1.0927	rs231591	NA	NA	NA	yes	NA	NA	22	1
NSFP1	17	44450178	44500463	KANSL1,LRRC37A2,MAPT-AS1,MAPT,STH,KANSL1-AS1,NSF,LRRC37A,ARL17A,MAPT-IT1,ARL17B	3649	-1.0927	rs2532387	Exp-GWAS+	NA	NA	NA	NA	NA	22	1
MAFG	17	79876145	79885611	TSPAN10,OXLD1,MRPL12,FSCN2,PDE6G,ACTG1,ANAPC11,BAHCC1,NPLOC4,PYCR1,PCYT2,ASPSCR1,NPB,PPP1R27,ARL16,ARHGDIA,ALYREF,SIRT7,CCDC137,SLC25A10,MCRIP1,FAAP100,P4HB,HGS	3650	-1.0927	rs12937034	NA	NA	NA	yes	NA	NA	22	1
LINC01159	2	105481954	105489053	TGFBRAP1,C2orf49,MRPS9,LINC01114,GPR45,POU3F3,FHL2	3651	-1.0928	rs2679894	NA	NA	NA	yes	NA	NA	22	1
APLP1	19	36359346	36370699	IGFLR1,UPK1A,KMT2B,ZBTB32,ETV2,HAUS5,COX7A1,PSENEN,U2AF1L4,UPK1A-AS1,LIN37,RBM42,COX6B1,ARHGAP33,ZNF146,ZNF565,PROSER3,SDHAF1,HCST,TMEM147,HSPB6,FFAR2,TYROBP,ALKBH6,TMEM147-AS1,SYNE4,LINC01529,KIRREL2,LRFN3,LINC01531,GAPDHS,PRODH2,ATP4A,NFKBID,DMKN,LOC105372383,CLIP3,NPHS1,LOC101927572,CAPNS1	3652	-1.0928	rs231591	NA	NA	NA	yes	NA	NA	22	1
USP12-AS2	13	27746395	27757640	POLR1D,GTF3A,MTIF3,LNX2,SNORA27,RASL11A,RPL21,USP12-AS1,USP12	3653	-1.0928	rs9507895	NA	NA	NA	yes	NA	NA	22	1
ENO2	12	7023743	7032860	CHD4,LPAR5,SCARNA10,MRPL51,TPI1,GAPDH,PTMS,MLF2,GPR162,LAG3,PIANP,COPS7A,VAMP1,ACRBP,LRRC23,NOP2,P3H3,CD27-AS1,ING4,IFFO1,ZNF384,CD4,NCAPD2	3654	-1.0929	rs746979919	NA	NA	NA	yes	NA	NA	22	1
PRELID3B	20	57608199	57617841	NPEPL1,SLMO2-ATP5E,GNAS,NELFCD,EDN3,STX16,ZNF831,LINC01711,TUBB1,CTSZ,LOC101927932,GNAS-AS1,STX16-NPEPL1	3655	-1.0929	rs236706	NA	NA	NA	yes	NA	NA	22	1
IGF2-AS	11	2161741	2169896	LSP1,MRPL23,CTSD,TNNT3,MRPL23-AS1,MIR7847,LINC01219,TNNI2,HOTS,LINC01150,IFITM10,IGF2,CD81,CD81-AS1	3656	-1.0929	rs61868797	NA	NA	NA	yes	NA	NA	22	1
LINC00354	13	112547691	112555490	LINC02337	3657	-1.093	rs1163862	NA	NA	NA	yes	NA	NA	22	1
FSTL3	19	676391	683385	RNF126,PALM,POLR2E	3658	-1.093	rs61754469	NA	Protein-GWAS-	NA	NA	NA	NA	22	1
UPK3A	22	45680829	45691755	FAM118A,NUP50,RIBC2,KIAA0930,FBLN1,SMC1B,PHF21B,LINC01589,PRR5-ARHGAP8,ATXN10	3659	-1.093	rs7284348	NA	NA	NA	yes	NA	NA	22	1
NFKBIE	6	44225902	44233288	VEGFA,HSP90AB1,LINC01512,SLC35B2,C6orf223,MRPL14,SLC29A1,CAPN11,TMEM63B,LOC101929705	3660	-1.093	rs58414032	NA	NA	NA	yes	NA	NA	22	1
ISLR2	15	74421714	74429143	PML,STOML1	3661	-1.093	rs876383	NA	Protein-GWAS+	NA	NA	NA	NA	22	1
ABCB6	2	220074493	220083680	PTPRN,DNAJB2,ATG9A,ANKZF1,GLB1L,CYP27A1,NHEJ1,INHA,DNPEP,ZFAND2B,STK16,TUBA4A,RESP18,CNPPD1,SLC23A3,TUBA4B	3662	-1.093	rs11886864	NA	NA	NA	yes	NA	NA	22	1
MGAT4B	5	179224609	179233866	RUFY1,HNRNPH1,TBC1D9B,LOC100996419,LOC101928445,MRNIP,SQSTM1,CANX,MAML1,RASGEF1C,RNF130,ADAMTS2	3663	-1.093	rs4701140	NA	NA	NA	yes	NA	NA	22	1
CDH24	14	23516269	23526747	EFS,RBM23,PABPN1,HAUS4,PSMB11,PRMT5-AS1,REM2,LRP10,AJUBA,C14orf93,MRPL52,HOMEZ,CEBPE,C14orf119,OXA1L,SLC22A17,PRMT5,PSMB5,MMP14,ABHD4,DAD1,LOC101926933,ACIN1,SLC7A7,SLC7A8,RNF212B	3664	-1.0931	rs8019902	NA	NA	NA	yes	NA	NA	22	1
LINC01503	9	132099201	132109756	CRAT,IER5L,DOLPP1,C9orf106,DOLK,LOC101929331,SH3GLB2,PHYHD1,LINC00963,MIGA2,LRRC8A,PTPA,KYAT1,NUP188	3665	-1.0931	rs746873	NA	NA	NA	yes	NA	NA	22	1
ACRBP	12	6747240	6756598	CHD4,LPAR5,SCARNA10,MRPL51,TPI1,GAPDH,PTMS,MLF2,GPR162,LAG3,PIANP,COPS7A,VAMP1,ENO2,LRRC23,NOP2,P3H3,CD27-AS1,ING4,LTBR,IFFO1,ZNF384,SCNN1A,CD4,NCAPD2,CD9	3666	-1.0932	rs746979919	NA	NA	NA	yes	NA	NA	22	1
LINC02060	5	87704798	87734907	TMEM161B,TMEM161B-AS1,MEF2C,LINC00461	3667	-1.0932	rs6874443	NA	NA	NA	yes	NA	NA	22	1
CCDC43	17	42754804	42767165	NMT1,HEXIM1,HEXIM2,DCAKD,GPATCH8,FZD2,ASB16,C1QL1,TMUB2,ASB16-AS1,GFAP,ADAM11,DBF4B,HIGD1B,SLC25A39,GRN,FAM171A2,GJC1,MEIOC,KIF18B,UBTF,PLCD3,CCDC103,EFTUD2	3668	-1.0932	rs11656000	NA	NA	NA	yes	NA	NA	22	1
UNG	12	109535401	109548797	UBE3B,KCTD10,MMAB,MVK	3669	-1.0932	rs7313797	Exp-GWAS+	NA	NA	NA	NA	NA	22	1
LRRC23	12	7013985	7023393	CHD4,LPAR5,SCARNA10,MRPL51,TPI1,GAPDH,PTMS,MLF2,GPR162,LAG3,PIANP,COPS7A,VAMP1,ENO2,ACRBP,NOP2,P3H3,CD27-AS1,ING4,IFFO1,ZNF384,CD4,NCAPD2	3670	-1.0932	rs746979919	NA	NA	NA	yes	NA	NA	22	1
UNC119B	12	121148260	121161443	SPPL3,C12orf43,ACADS,POP5,MLEC,HNF1A,P2RX4,P2RX7,HNF1A-AS1,XLOC_009911,GATC,OASL,COQ5	3671	-1.0933	rs2393717	NA	NA	NA	yes	NA	NA	22	1
LOC100130370	17	79349237	79359182	TSPAN10,SLC38A10,RPTOR,OXLD1,MRPL12,FSCN2,MIR1250,PDE6G,ACTG1,ANAPC11,CEP131,BAHCC1,NPLOC4,NDUFAF8,CHMP6,LOC105371925,TEPSIN,PCYT2,PPP1R27,ARL16,ARHGDIA,ALYREF,LINC00482,CCDC137,SLC25A10,MCRIP1,FAAP100,P4HB,HGS,BAIAP2	3672	-1.0933	rs12937034	NA	NA	NA	yes	NA	NA	22	1
KCNIP2	10	103585730	103603677	BTRC,LDB1,ARMH3,NPM3,HPS6,PITX3,DPCD,FBXW4,ELOVL3	3673	-1.0933	rs59543819	Exp-GWAS+	NA	NA	NA	NA	NA	22	1
LOC101927969	5	168133931	168147889	SLIT3,FBLL1,WWC1,TENM2,PANK3	3674	-1.0934	rs141080753	NA	NA	NA	yes	NA	NA	22	1
GAPDHS	19	36024357	36036221	IGFLR1,UPK1A,KMT2B,ZBTB32,ETV2,HAUS5,PSENEN,U2AF1L4,UPK1A-AS1,LIN37,RBM42,COX6B1,ARHGAP33,USF2,PROSER3,SDHAF1,HCST,TMEM147,HSPB6,HAMP,FFAR2,TYROBP,ALKBH6,TMEM147-AS1,SYNE4,LINC01529,KIRREL2,LRFN3,LINC01531,APLP1,PRODH2,ATP4A,NFKBID,DMKN,LOC105372383,CD22,CLIP3,LSR,MAG,NPHS1,LOC101927572	3675	-1.0935	rs231591	NA	NA	NA	yes	NA	NA	22	1
DBR1	3	137879829	137893763	FAIM,CEP70,MRAS,PIK3CB,ESYT3,NME9,SOX14,DZIP1L,ARMC8,A4GNT	3676	-1.0935	rs4678416	NA	NA	NA	yes	NA	NA	22	1
LINC02070	3	86531092	86546146	VGLL3	3677	-1.0936	rs9758500	NA	NA	NA	yes	NA	NA	22	1
IL4	5	132009677	132018370	LEAP2,AFF4,SHROOM1,GDF9,IRF1,UQCRQ,PDLIM4,RAD50,P4HA2,IL13,CCNI2,SLC22A4,IL5,SOWAHA,LOC105379176,P4HA2-AS1,TH2LCRR,SLC22A5,KIF3A	3678	-1.0936	rs2070729	NA	NA	NA	yes	NA	NA	22	1
HNRNPH3	10	70091449	70102953	TET1,DNA2,SLC25A16,RUFY2,ATOH7,CCAR1,PBLD,STOX1	3679	-1.0937	rs949692	Exp-GWAS-	NA	NA	NA	NA	NA	22	1
C10orf82	10	118421721	118429793	ENO4,SHTN1,PNLIPRP2,VAX1,GFRA1,MIR3663HG,HSPA12A	3680	-1.0937	rs61873572	NA	NA	NA	yes	NA	NA	22	1
SPINK6	5	147582356	147594700	FBXO38,SPINK9,SPINK7,SPINK13,LOC102546294	3681	-1.0937	rs10043775	NA	Protein-GWAS-	NA	NA	NA	NA	22	1
BANCR	9	71911596	71921972	PIP5K1B,LOC101927069,FXN,TJP2	3682	-1.0938	rs10511961	NA	NA	NA	yes	NA	NA	22	1
COMP	19	18893582	18902114	LSM4,GDF15,CRLF1,PGPEP1,ISYNA1,LRRC25,TMEM59L,KXD1,ELL,FKBP8,CRTC1,RFXANK,KLHL26,CERS1,UPF1	3683	-1.0939	rs10221489	NA	Protein-GWAS+	NA	NA	NA	NA	22	1
SOX11	2	5832515	5841517	NA	3684	-1.094	rs12692299	NA	NA	NA	yes	NA	NA	22	1
ILVBL	19	15225797	15236597	AKAP8,WIZ,BRD4,AKAP8L,PGLYRP2,RASAL3	3685	-1.094	rs887898	NA	NA	NA	yes	NA	NA	22	1
MMP14	14	23305793	23316967	RBM23,PABPN1,HAUS4,PSMB11,PRMT5-AS1,REM2,LRP10,AJUBA,C14orf93,MRPL52,HOMEZ,CEBPE,C14orf119,OXA1L,SLC22A17,PRMT5,PSMB5,CDH24,ABHD4,DAD1,LOC101926933,ACIN1,SLC7A7,SLC7A8,RNF212B	3686	-1.094	rs8019902	NA	NA	NA	yes	NA	NA	22	1
PGLYRP2	19	15579455	15590312	AKAP8,WIZ,BRD4,AKAP8L,ILVBL,RASAL3	3687	-1.0941	rs887898	NA	NA	NA	yes	NA	NA	22	1
FAM53C	5	137673245	137685418	CTNNA1,EGR1,FAM13B,KDM3B,LOC105379194,REEP2,CDC25C,LOC100130172,WNT8A,KIF20A,HSPA9,GFRA3,NME5,CDC23,ETF1,BRD8	3688	-1.0941	rs3813321	NA	NA	NA	yes	NA	NA	22	1
LOC101927318	12	50345294	50356566	SPATS2,PRPF40B,FAIM2,BCDIN3D,AQP5,GPD1,AQP2,COX14,MCRS1,BCDIN3D-AS1,SMARCD1,KCNH3,TMBIM6,ASIC1,RACGAP1,NCKAP5L,CERS5,FAM186A,FMNL3,LIMA1	3689	-1.0943	rs7132908	NA	NA	NA	yes	NA	NA	21	1
LOC101927136	6	53426086	53438073	FBXO9,GCM1,ELOVL5,RPS16P5,GCLC	3690	-1.0943	rs222440	NA	NA	NA	yes	NA	NA	21	1
LOC440700	1	165667986	165679205	RXRG,MGST3,ALDH9A1,UCK2,LRRC52-AS1,LRRC52,TMCO1,FAM78B,LMX1A	3691	-1.0943	rs75865921	NA	NA	NA	yes	NA	NA	21	1
DONSON	21	34949856	34960990	LINC00649,SLC5A3,MRPS6,ITSN1,SON,LOC101928126,DNAJC28,GART,TMEM50B,CRYZL1	3692	-1.0945	rs766425	NA	NA	NA	yes	NA	NA	21	1
AP1M2	19	10683346	10697988	SMARCA4,YIPF2,TIMM29,SLC44A2,CARM1,DNM2,P2RY11	3693	-1.0945	rs144624209	Exp-GWAS+	NA	NA	NA	NA	NA	21	1
CHAMP1	13	115079977	115092797	UPF3A,CDC16,LINC01054	3694	-1.0945	rs10083257	NA	NA	NA	yes	NA	NA	21	1
CEACAM6	19	42259437	42276116	ZNF526,GSK3A,ZNF574,RABAC1,DEDD2,LOC100505585,CD79A,LOC100505622,DMRTC2,ERF,LYPD4,RPS19,CEACAM3,ARHGEF1,CIC,ATP1A3,POU2F2,GRIK5	3695	-1.0946	rs149030675	NA	NA	NA	yes	NA	NA	21	1
MMP1	11	102660649	102668891	MMP10,BIRC3,TMEM123,DYNC2H1	3696	-1.0946	rs486055	NA	Protein-GWAS-	NA	NA	NA	NA	21	1
MCRIP1	17	79780236	79791167	TSPAN10,OXLD1,MRPL12,FSCN2,PDE6G,ACTG1,ANAPC11,BAHCC1,NPLOC4,PYCR1,PCYT2,ASPSCR1,NPB,PPP1R27,ARL16,ARHGDIA,ALYREF,SIRT7,LINC00482,CCDC137,SLC25A10,MAFG,LOC100130370,FAAP100,P4HB,HGS	3697	-1.0946	rs12937034	NA	NA	NA	yes	NA	NA	21	1
MALSU1	7	23338957	23351348	TRA2A,FAM221A,STK31,RPS2P32,GPNMB,CCDC126,KLHL7,IGF2BP3	3698	-1.0947	rs7781714	NA	NA	NA	yes	NA	NA	21	1
CEBPG	19	33864614	33873592	KCTD15,PEPD	3699	-1.0947	rs29940	NA	NA	NA	yes	NA	NA	21	1
RER1	1	2323279	2336875	SKI,FAAP20,MORN1,LOC105378591,HES5,TMEM52,CALML6,LOC100129534,PEX10,TNFRSF14,GABRD,LOC100996583,PANK4,CFAP74,PRKCZ	3700	-1.0947	rs2459998	NA	NA	NA	yes	NA	NA	21	1
DPY19L1P2	7	32865913	32878356	LSM5,KBTBD2,RP9P,FKBP9,BBS9,DPY19L1P1,PDE1C,RP9,AVL9,ZNRF2P1,LOC100130673,LINC00997,NT5C3A	3701	-1.0949	rs9648399	NA	NA	NA	yes	NA	NA	21	1
ANO8	19	17434031	17445664	ANKLE1,OCEL1,USHBP1,ABHD8,NR2F6,MRPL34,BST2,GTPBP3,BABAM1,DDA1,MVB12A,PLVAP,SLC27A1,UNC13A,USE1,HAUS8,COLGALT1,MYO9B	3702	-1.0949	rs7508638	NA	NA	NA	yes	NA	NA	21	1
CNEP1R1	16	50059116	50070999	HEATR3,BRD7,ADCY7,TENT4B,ZNF423	3703	-1.095	rs62028293	Exp-GWAS-	NA	NA	NA	NA	NA	21	1
C11orf71	11	114262164	114271233	ZBTB16,HTR3A,RBM7,REXO2,NNMT	3704	-1.0951	rs1784692	NA	NA	NA	yes	NA	NA	21	1
THNSL1	10	25305540	25315593	GPR158-AS1,LINC01516,ARHGAP21,ENKUR	3705	-1.0951	rs36096373	Exp-GWAS-	NA	NA	NA	NA	NA	21	1
TMEM9B	11	8968747	8986558	TRIM66,STK33,AKIP1,KRT8P41,NRIP3,SCUBE2,RPL27A,TMEM9B-AS1,C11orf16	3706	-1.0951	rs10840099	Exp-GWAS-	NA	NA	NA	NA	NA	21	1
LINC00678	11	27639172	27656174	BDNF,METTL15,KIF18A,BDNF-AS,MIR610,LGR4,LIN7C,CCDC34	3707	-1.0952	rs16917237	NA	NA	NA	yes	NA	NA	21	1
AEN	15	89164570	89175512	DET1,MRPL46,MRPS11,NTRK3,LINC01586,ISG20	3708	-1.0953	rs12915845	NA	NA	NA	yes	NA	NA	21	1
RNF187	1	228675082	228683889	TRIM17,RHOU,C1orf35	3709	-1.0954	rs472594	Exp-GWAS+	NA	NA	NA	NA	NA	21	1
TM4SF5	17	4675180	4686506	ENO3,CXCL16,ZNF232,CHRNE,ARRB2,PELP1,MINK1,INCA1,USP6,GP1BA,SPAG7,ALOX15,ZNF594,KIF1C,MED11,SLC52A1,SLC25A11,ZFP3,SCIMP,RNF167,PLD2,KIF1C-AS1,PFN1,CAMTA2,VMO1,LOC101559451,GLTPD2,PSMB6,C17orf107,GGT6,ZMYND15,MYBBP1A,SMTNL2,RABEP1	3710	-1.0954	rs28365160	NA	NA	NA	yes	NA	NA	21	1
DRAIC	15	69854058	69863779	TLE3	3711	-1.0954	rs1057865	NA	NA	NA	yes	NA	NA	21	1
SF3A2	19	2236822	2248654	KLF16,MKNK2,REXO1,CSNK1G2,ATP8B3,DOT1L,SCAMP4,ADAT3,ABHD17A,AP3D1,CSNK1G2-AS1,LOC100288123,IZUMO4,OAZ1,PLEKHJ1,LSM7,MOB3A,SPPL2B,BTBD2	3712	-1.0954	rs149080927	NA	NA	NA	yes	NA	NA	21	1
PRODH2	19	36290891	36304201	IGFLR1,UPK1A,KMT2B,ZBTB32,ETV2,HAUS5,COX7A1,PSENEN,U2AF1L4,UPK1A-AS1,LIN37,RBM42,COX6B1,ARHGAP33,ZNF146,ZNF565,PROSER3,SDHAF1,HCST,TMEM147,HSPB6,FFAR2,TYROBP,ALKBH6,TMEM147-AS1,SYNE4,LINC01529,KIRREL2,LRFN3,LINC01531,APLP1,GAPDHS,ATP4A,NFKBID,DMKN,LOC105372383,CD22,CLIP3,MAG,NPHS1,LOC101927572,CAPNS1	3713	-1.0954	rs231591	NA	NA	NA	yes	NA	NA	21	1
LINC00574	6	170190168	170202969	FAM120B,DLL1	3714	-1.0955	rs12189864	NA	NA	NA	yes	NA	NA	21	1
GSS	20	33516235	33543830	TP53INP2,NCOA6,GGT7,EDEM2,ACSS2,PROCR,MAP1LC3A,MYH7B,PIGU	3715	-1.0956	rs6058107	NA	NA	NA	yes	NA	NA	21	1
XAB2	19	7684410	7694431	INSR,CD209,EVI5L,FCER2,CAMSAP3,CLEC4G,MAP2K7,TEX45,PET100,ZNF358,STXBP2,MCOLN1,PEX11G,LRRC8E,TIMM44,PNPLA6,ARHGEF18,PRR36,TRAPPC5	3716	-1.0956	rs11670932	NA	NA	NA	yes	NA	NA	21	1
LSM2	6	31765172	31774743	PRRC2A,HLA-B,PPT2,HSPA1L,LY6G5B,C6orf47,ATP6V1G2,CLIC1,DDX39B,BAG6,MICA,MICB,LTB,LTA,AIF1,HCP5,DDAH2,LY6G5C,NCR3,CSNK2B,GPANK1,NFKBIL1,ABHD16A,AGER,EGFL8,VWA7,MSH5,NOTCH4,PRRT1,PBX2,HSPA1A,HSPA1B,LY6G6F,SAPCD1	3717	-1.0956	rs2428493	Exp-GWAS+	NA	NA	NA	NA	NA	21	1
LEMD1-AS1	1	205342379	205356568	SLC41A1,NUCKS1,PM20D1,SLC45A3,RAB29,ELK4,CDK18,LEMD1	3718	-1.0957	rs823154	NA	NA	NA	yes	NA	NA	21	1
DEPDC7	11	33037423	33055128	HIPK3,CSTF3,PRRG4,KIAA1549L,TCP11L1,LINC00294,QSER1	3719	-1.0957	rs10836045	NA	NA	NA	yes	NA	NA	21	1
GSTA3	6	52761443	52774496	FBXO9,GSTA4,GCM1,ELOVL5,RPS16P5,LOC730101,GSTA7P,TRAM2-AS1,GSTA2,TMEM14A	3720	-1.0957	rs222440	NA	NA	NA	yes	NA	NA	21	1
APOBEC3B	22	39378351	39388784	NPTXR,CBX6,APOBEC3G,CBX7,APOBEC3H,APOBEC3F,APOBEC3C,APOBEC3D,JOSD1,CBY1,DDX17,GTPBP1,LOC100506472,APOBEC3A,APOBEC3B-AS1,RPL3,DNAL4,PDGFB,SYNGR1,TAB1	3721	-1.0957	rs139418	NA	NA	NA	yes	NA	NA	21	1
SET	9	131446071	131458675	CRAT,DNM1,PKN3,IER5L,DOLPP1,ZER1,URM1,SLC27A4,CIZ1,DOLK,ZDHHC12,ENDOG,LOC100506100,SPOUT1,SWI5,CERCAM,SH3GLB2,PHYHD1,WDR34,TBC1D13,MIGA2,LRRC8A,GLE1,PTPA,KYAT1,NUP188,SPTAN1,COQ4	3722	-1.0958	rs746873	NA	NA	NA	yes	NA	NA	21	1
ATP4A	19	36040932	36054560	IGFLR1,UPK1A,KMT2B,ZBTB32,ETV2,HAUS5,PSENEN,U2AF1L4,UPK1A-AS1,LIN37,RBM42,COX6B1,ARHGAP33,USF2,PROSER3,SDHAF1,HCST,TMEM147,HSPB6,HAMP,FFAR2,TYROBP,ALKBH6,TMEM147-AS1,SYNE4,LINC01529,KIRREL2,LRFN3,LINC01531,APLP1,GAPDHS,PRODH2,NFKBID,DMKN,LOC105372383,CD22,CLIP3,LSR,MAG,NPHS1,LOC101927572	3723	-1.0958	rs231591	NA	NA	NA	yes	NA	NA	21	1
NOP2	12	6666036	6677457	CHD4,LPAR5,SCARNA10,MRPL51,TPI1,GAPDH,PTMS,MLF2,GPR162,LAG3,PIANP,COPS7A,VAMP1,ENO2,ACRBP,LRRC23,P3H3,CD27-AS1,ING4,LTBR,IFFO1,ZNF384,SCNN1A,CD4,NCAPD2,CD9,VWF	3724	-1.0959	rs746979919	NA	NA	NA	yes	NA	NA	21	1
P3H3	12	6937571	6949011	CHD4,LPAR5,SCARNA10,MRPL51,TPI1,GAPDH,PTMS,MLF2,GPR162,LAG3,PIANP,COPS7A,VAMP1,ENO2,ACRBP,LRRC23,NOP2,CD27-AS1,ING4,LTBR,IFFO1,ZNF384,SCNN1A,CD4,NCAPD2	3725	-1.0959	rs746979919	NA	NA	NA	yes	NA	NA	21	1
OTP	5	76924536	76934538	PDE8B,TBCA,AP3B1,LOC101929154,WDR41	3726	-1.096	rs13172056	NA	NA	NA	yes	NA	NA	21	1
POLR3GL	1	145456235	145470408	ANKRD35,PIAS3,POLR3C,PDE4DIP,NUDT17,ANKRD34A,RBM8A,LINC01719,GNRHR2,PEX11B,ITGA10,CD160,LIX1L,GPR89A,NBPF10,RNF115	3727	-1.096	rs4970854	NA	NA	NA	yes	NA	NA	21	1
BCDIN3D-AS1	12	50222325	50234937	SPATS2,DNAJC22,PRPF40B,FAIM2,C1QL4,BCDIN3D,AQP5,GPD1,AQP2,COX14,MCRS1,LOC101927318,SMARCD1,KCNH3,TMBIM6,ASIC1,RACGAP1,NCKAP5L,CERS5,FAM186A,FMNL3,LIMA1,TROAP	3728	-1.096	rs7132908	NA	NA	NA	yes	NA	NA	21	1
CTSZ	20	57570239	57582309	NPEPL1,SLMO2-ATP5E,GNAS,NELFCD,EDN3,STX16,ZNF831,LINC01711,TUBB1,PRELID3B,LOC101927932,GNAS-AS1,STX16-NPEPL1	3729	-1.0961	rs236706	NA	NA	NA	yes	NA	NA	21	1
SHKBP1	19	41082778	41097303	MAP3K10,AKT2,TTC9B,LTBP4,SERTAD1,C19orf47,PLD3,SERTAD3,CNTD2,HIPK4,ZNF780A	3730	-1.0961	rs339526	Exp-GWAS-	NA	NA	NA	NA	NA	21	1
GSTA2	6	52614884	52628273	FBXO9,GSTA4,GCM1,LOC730101,GSTA7P,TRAM2-AS1,GSTA3,TMEM14A	3731	-1.0961	rs222440	NA	NA	NA	yes	NA	NA	21	1
CD74	5	149779603	149792319	HMGXB3,TCOF1,SLC26A2,TIGD6,PDGFRB,CSF1R,LOC644762,ARSI,RPS14,CDX1,SLC6A7,PDE6A	3732	-1.0962	rs58861317	NA	NA	NA	yes	NA	NA	21	1
SWI5	9	131037657	131051268	DNM1,PKN3,ZER1,URM1,SLC27A4,CIZ1,C9orf16,ZDHHC12,LOC100506100,SET,CERCAM,ST6GALNAC6,WDR34,TBC1D13,GLE1,SPTAN1,COQ4	3733	-1.0962	rs2267958	Exp-GWAS+	NA	NA	NA	NA	NA	21	1
TICAM1	19	4815935	4831754	PTPRS,KDM4B,PLIN3,UHRF1,MIR7-3HG,FEM1A,DPP9	3734	-1.0962	rs34938743	NA	NA	NA	yes	NA	NA	21	1
ZNF286A	17	15603065	15624101	NCOR1,TTC19,ZSWIM7,PIGL,ADORA2B,MEIS3P1	3735	-1.0963	rs178803	NA	NA	NA	yes	NA	NA	21	1
RBM7	11	114271250	114281332	ZBTB16,HTR3A,C11orf71,REXO2,NNMT	3736	-1.0964	rs1784692	NA	NA	NA	yes	NA	NA	20	1
ZRANB2-AS1	1	71512188	71532867	NEGR1,ZRANB2,PTGER3,MIR186,ZRANB2-AS2	3737	-1.0965	rs66461782	NA	NA	NA	yes	NA	NA	20	1
FAM53B-AS1	10	126392596	126403343	CTBP2,ZRANB1,LHPP,EEF1AKMT2,FAM53B,MIR4296	3738	-1.0965	rs28414241	NA	NA	NA	yes	NA	NA	20	1
STXBP2	19	7701995	7712759	INSR,CD209,EVI5L,FCER2,CAMSAP3,CLEC4G,MAP2K7,TEX45,PET100,ZNF358,XAB2,MCOLN1,PEX11G,LRRC8E,TIMM44,PNPLA6,ARHGEF18,PRR36,TRAPPC5	3739	-1.0966	rs11670932	NA	NA	NA	yes	NA	NA	20	1
CBX2	17	77751946	77761782	CBX4,CCDC40,GAA,TBC1D16,ENPP7,CBX8,RBFOX3,LINC01977,LINC01978,LINC02078,LINC01979,RNF213	3740	-1.0966	rs12945356	NA	NA	NA	yes	NA	NA	20	1
SFXN3	10	102790990	102800998	BTRC,MRPL43,SEMA4G,HIF1AN,LZTS2,SLF2,KAZALD1	3741	-1.0966	rs10883553	Exp-GWAS-	NA	NA	NA	NA	NA	20	1
CNPY3	6	42895739	42907025	SLC22A7,DNPH1,SRF,ZNF318,ABCC10,CRIP3,PEX6,KLC4,PTK7,KLHDC3,RPL7L1,CUL7,CUL9,TRERF1,C6orf226,RRP36,TTBK1,GNMT,PPP2R5D,PTCRA	3742	-1.0967	rs9689583	NA	Protein-GWAS-	NA	NA	NA	NA	20	1
FAAP100	17	79506916	79519379	TSPAN10,SLC38A10,OXLD1,MRPL12,FSCN2,MIR1250,PDE6G,ACTG1,ANAPC11,CEP131,BAHCC1,NPLOC4,NDUFAF8,LOC105371925,PYCR1,TEPSIN,PCYT2,ASPSCR1,NPB,PPP1R27,ARL16,ARHGDIA,ALYREF,SIRT7,LINC00482,CCDC137,SLC25A10,MAFG,LOC100130370,MCRIP1,P4HB,HGS,BAIAP2	3743	-1.0967	rs12937034	NA	NA	NA	yes	NA	NA	20	1
LIN28A	1	26737307	26756219	ARID1A,GPN2,PIGV,NUDC,RPS6KA1,SFN,SH3BGRL3,LOC101928728,NR0B2,HMGN2,GPATCH3,ZDHHC18,UBXN11,DHDDS,CEP85	3744	-1.0967	rs113184243	NA	NA	NA	yes	NA	NA	20	1
NFKBID	19	36378853	36393205	IGFLR1,UPK1A,KMT2B,ZBTB32,ETV2,HAUS5,COX7A1,PSENEN,U2AF1L4,UPK1A-AS1,LIN37,RBM42,COX6B1,ARHGAP33,ZNF146,ZNF565,PROSER3,SDHAF1,HCST,TMEM147,HSPB6,FFAR2,TYROBP,ALKBH6,TMEM147-AS1,SYNE4,LINC01529,KIRREL2,LRFN3,LINC01531,APLP1,GAPDHS,PRODH2,ATP4A,DMKN,LOC105372383,CLIP3,NPHS1,LOC101927572,CAPNS1	3745	-1.0968	rs231591	NA	NA	NA	yes	NA	NA	20	1
RASAL3	19	15562434	15575355	AKAP8,WIZ,BRD4,AKAP8L,ILVBL,PGLYRP2	3746	-1.0968	rs887898	NA	NA	NA	yes	NA	NA	20	1
ADCK2	7	140372744	140394910	BRAF,MRPS33,KDM7A,TMEM178B,NDUFB2-AS1,NDUFB2,MKRN1,SLC37A3	3747	-1.0969	rs62485368	NA	NA	NA	yes	NA	NA	20	1
ZC2HC1C	14	75536343	75546691	FOS,PROX2,PGF,RPS6KL1,EIF2B2,LINC01220,LOC102724153,ACYP1,DLST,BATF,MLH3,TMED10,JDP2,NEK9,FLVCR2,YLPM1	3748	-1.0969	rs4903300	NA	NA	NA	yes	NA	NA	20	1
WDR61	15	78575576	78591951	IREB2,ADAMTS7,PSMA4,HYKK,CHRNA5,DNAJA4,CHRNA3,TBC1D2B,LINGO1,ACSBG1,LOC91450	3749	-1.0969	rs2089162	NA	NA	NA	yes	NA	NA	20	1
WBP4	13	41635644	41658142	FOXO1,MRPS31,ELF1,SLC25A15,MIR621,KBTBD7,KBTBD6,SUGT1P3,LOC101929140,TPTE2P5	3750	-1.0969	rs56383357	Exp-GWAS+	NA	NA	NA	NA	NA	20	1
GSTO1	10	106013951	106027222	SORCS3,SORCS3-AS1,GSTO2	3751	-1.097	rs3001932	NA	Protein-GWAS+	NA	NA	NA	NA	20	1
LOC105370203	13	49809648	49821976	CDADC1,FNDC3A,CAB39L,MLNR	3752	-1.0971	rs9568124	NA	NA	NA	yes	NA	NA	20	1
CDCA4	14	105475909	105487420	JAG2,NUDT14,AKT1,CRIP2,LOC100507437,LINC00638,BTBD6,ZBTB42,SIVA1,TEX22,GPR132,CEP170B,AHNAK2,MTA1,PACS2,BRF1	3753	-1.0973	rs5811171	NA	NA	NA	yes	NA	NA	20	1
CD27-AS1	12	6548166	6560683	CHD4,LPAR5,SCARNA10,MRPL51,TPI1,GAPDH,PTMS,MLF2,GPR162,LAG3,PIANP,COPS7A,VAMP1,ENO2,ACRBP,LRRC23,NOP2,P3H3,ING4,LTBR,IFFO1,ZNF384,SCNN1A,CD4,NCAPD2,CD9,VWF	3754	-1.0973	rs746979919	Exp-GWAS+	NA	NA	NA	NA	NA	20	1
REXO2	11	114310188	114321001	ZBTB16,HTR3A,C11orf71,RBM7,NNMT	3755	-1.0974	rs1784692	NA	NA	NA	yes	NA	NA	20	1
ZNF341-AS1	20	32375178	32398905	PXMP4,CBFA2T2,EIF2S2,RALY,ACTL10,ZNF341,E2F1,BPIFB1,SNTA1,CDK5RAP1,CHMP4B,C20orf144,RALY-AS1,ASIP,NECAB3,AHCY	3756	-1.0974	rs117967773	NA	NA	NA	yes	NA	NA	20	1
MYCBP	1	39328161	39339050	LINC01685,LOC105378663,RRAGC	3757	-1.0974	rs58203599	NA	NA	NA	yes	NA	NA	20	1
MCOLN1	19	7587509	7598895	INSR,CD209,EVI5L,FCER2,CAMSAP3,CLEC4G,MAP2K7,TEX45,PET100,ZNF358,XAB2,STXBP2,PEX11G,LRRC8E,TIMM44,ZNF557,PNPLA6,ARHGEF18,PRR36,TRAPPC5	3758	-1.0974	rs11670932	NA	NA	NA	yes	NA	NA	20	1
LINC01150	11	1917988	1929589	BRSK2,LSP1,MRPL23,CTSD,DUSP8,MOB2,KRTAP5-5,TNNT3,KRTAP5-AS1,MRPL23-AS1,KRTAP5-3,MIR7847,KRTAP5-4,LINC01219,TNNI2,HOTS,IGF2-AS,IFITM10,IGF2,CD81,CD81-AS1	3759	-1.0974	rs61868797	NA	NA	NA	yes	NA	NA	20	1
PRAME	22	22890117	22901768	ZNF280B,IGLL5,BMS1P20,PRAMENP,ZNF280A	3760	-1.0974	rs393829	Exp-GWAS-	NA	NA	NA	NA	NA	20	1
GDF11	12	56136905	56151048	ERBB3,SUOX,RAB5B,RPS26,PMEL,SMARCC2,CDK2,TMEM198B,MMP19,DNAJC14,PA2G4,LOC105369781,DGKA,IKZF4	3761	-1.0975	rs7971751	NA	NA	NA	yes	NA	NA	20	1
ARRDC2	19	18111932	18124911	MAST3,LSM4,IL12RB1,GDF15,PGPEP1,JUND,ISYNA1,LRRC25,PDE4C,ELL,PIK3R2,SLC27A1,IFI30,UNC13A,RAB3A,COLGALT1,MPV17L2	3762	-1.0975	rs11669624	Exp-GWAS-	NA	NA	NA	NA	NA	20	1
MDFI	6	41604755	41621982	FOXP4,BYSL,PRICKLE4,FRS3,MED20,USP49,CCND3,PGC,TOMM6,LINC01276,TAF8,C6orf132,TFEB	3763	-1.0976	rs9349203	NA	NA	NA	yes	NA	NA	20	1
ING4	12	6759466	6772285	CHD4,LPAR5,SCARNA10,MRPL51,TPI1,GAPDH,PTMS,MLF2,GPR162,LAG3,PIANP,COPS7A,VAMP1,ENO2,ACRBP,LRRC23,NOP2,P3H3,CD27-AS1,LTBR,IFFO1,ZNF384,SCNN1A,CD4,NCAPD2,CD9	3764	-1.0977	rs746979919	NA	NA	NA	yes	NA	NA	20	1
LINC01276	6	41470181	41487590	FOXP4,BYSL,PRICKLE4,FRS3,MED20,USP49,CCND3,PGC,TOMM6,MDFI,TFEB,UNC5CL	3765	-1.0978	rs9349203	NA	NA	NA	yes	NA	NA	20	1
DPCD	10	103348077	103369419	BTRC,LDB1,ARMH3,NPM3,HPS6,KCNIP2,FBXW4	3766	-1.0978	rs59543819	Exp-GWAS+	NA	NA	NA	NA	NA	20	1
SMIM11A	21	35747748	35761452	LINC00649,SLC5A3,MRPS6,ITSN1,LOC101928126,KCNE2,LINC00310,KCNE1	3767	-1.0979	rs766425	NA	NA	NA	yes	NA	NA	20	1
ZNF287	17	16450267	16472518	NCOR1,CENPV,TRPV2,PIGL,UBB,ZNF624,LRRC75A,CCDC144A	3768	-1.0979	rs178803	NA	NA	NA	yes	NA	NA	20	1
ABHD4	14	23067146	23081265	RBM23,HAUS4,PSMB11,PRMT5-AS1,REM2,LRP10,AJUBA,C14orf93,MRPL52,C14orf119,OXA1L,PRMT5,PSMB5,CDH24,MMP14,DAD1,LOC101926933,ACIN1,SLC7A7	3769	-1.0979	rs8019902	NA	NA	NA	yes	NA	NA	20	1
CPA2	7	129906702	129929638	KLHDC10,MEST,ZC3HC1,KLF14,UBE2H,CPA5,LOC105375504,MESTIT1,CPA1,CPA4,TMEM209,CEP41,COPG2	3770	-1.0979	rs113766063	NA	NA	NA	yes	NA	NA	20	1
B4GALNT4	11	369498	382117	BET1L,PSMD13,RIC8A,SIRT3,LINC01001,IFITM2,HRAS,IFITM3,IFITM1,SCGB1C1,ODF3,NLRP6,PGGHG	3771	-1.098	rs3782120	NA	NA	NA	yes	NA	NA	20	1
SCYL1	11	65292553	65306175	FIBP,CFL1,CTSW,MUS81,SIPA1,SART1,OVOL1-AS1,EFEMP2,CATSPER1,KCNK7,RNASEH2C,EIF1AD,KAT5,RELA,EHBP1L1,SNX32,CCDC85B,DRAP1,C11orf68,AP5B1,FOSL1,MALAT1,NEAT1	3772	-1.0981	rs568617	Exp-GWAS-	NA	NA	NA	NA	NA	20	1
MRPS11	15	89010938	89024007	DET1,MRPL46,AEN,NTRK3,LINC01586,ISG20	3773	-1.0981	rs12915845	NA	NA	NA	yes	NA	NA	20	1
LOC105377879	6	84419160	84436214	SNAP91,PRSS35,MRAP2,ME1,RIPPLY2,CYB5R4	3774	-1.0986	rs11756746	NA	NA	NA	yes	NA	NA	20	1
LOC105369781	12	56403875	56418875	ERBB3,IL23A,COQ10A,SUOX,STAT2,RAB5B,RPS26,PMEL,PAN2,SMARCC2,CDK2,TMEM198B,MMP19,DNAJC14,PA2G4,GDF11,DGKA,IKZF4	3775	-1.0986	rs7971751	NA	NA	NA	yes	NA	NA	20	1
LENG8	19	54960376	54973196	LENG9,LENG8-AS1,CNOT3,TTYH1,CACNG8	3776	-1.0986	rs10418638	Exp-GWAS+	NA	NA	NA	NA	NA	20	1
LINC01979	17	77889050	77900524	CBX4,CCDC40,GAA,TBC1D16,ENPP7,CBX8,RBFOX3,LINC01977,LINC01978,LINC02078,CBX2,ENDOV,RNF213	3777	-1.0988	rs12945356	NA	NA	NA	yes	NA	NA	20	1
GATC	12	120884246	120901552	SPPL3,ACADS,POP5,MLEC,XLOC_009911,UNC119B,COQ5	3778	-1.0988	rs2393717	Exp-GWAS+	NA	NA	NA	NA	NA	20	1
LINC01578	15	93426072	93441977	CHD2,RGMA,MIR3175,ASB9P1,LINC00930,FAM174B,ST8SIA2	3779	-1.0988	rs62023121	NA	NA	NA	yes	NA	NA	20	1
TMEM14A	6	52535910	52551386	FBXO9,GSTA4,GCM1,LOC730101,GSTA7P,TRAM2-AS1,GSTA3,GSTA2	3780	-1.0989	rs222440	NA	NA	NA	yes	NA	NA	20	1
PEX11G	19	7541760	7554286	INSR,CD209,EVI5L,FCER2,CAMSAP3,CLEC4G,MAP2K7,TEX45,PET100,ZNF358,XAB2,STXBP2,MCOLN1,LRRC8E,TIMM44,ZNF557,PNPLA6,ARHGEF18,PRR36,TRAPPC5	3781	-1.0989	rs11670932	NA	NA	NA	yes	NA	NA	20	1
SAMD9L	7	92759368	92777698	CALCR,MIR653,SAMD9,VPS50	3782	-1.0989	rs12154758	NA	NA	NA	yes	NA	NA	20	1
UTP11	1	38478405	38490492	POU3F1,LINC01343,LINC01685,SF3A3	3783	-1.099	rs58203599	NA	NA	NA	yes	NA	NA	19	1
NAPA-AS1	19	47987538	48004854	NAPA,ZC3H4,TMEM160,BBC3,ZNF541,KPTN,C5AR1,DHX34,SAE1,ARHGAP35,INAFM1,CCDC9,NPAS1,BICRA,SELENOW,EHD2,SLC8A2	3784	-1.099	rs2974224	NA	NA	NA	yes	NA	NA	19	1
SAMD9	7	92728825	92747336	CALCR,MIR653,SAMD9L,VPS50	3785	-1.0992	rs12154758	NA	NA	NA	yes	NA	NA	19	1
TMEM35A	23	100333867	100351356	SYTL4,SRPX2,TSPAN6,CSTF2,TRMT2B	3786	-1.0994	rs5967173	NA	NA	NA	yes	NA	NA	19	1
DMKN	19	35988121	36004551	IGFLR1,UPK1A,KMT2B,ZBTB32,ETV2,HAUS5,PSENEN,U2AF1L4,UPK1A-AS1,LIN37,RBM42,COX6B1,ARHGAP33,USF2,PROSER3,SDHAF1,HCST,TMEM147,HSPB6,HAMP,FFAR2,TYROBP,ALKBH6,TMEM147-AS1,SYNE4,LINC01529,KIRREL2,LRFN3,LINC01531,APLP1,GAPDHS,PRODH2,ATP4A,NFKBID,LOC105372383,CD22,LSR,MAG,NPHS1	3787	-1.0995	rs231591	NA	NA	NA	yes	NA	NA	19	1
SMARCD1	12	50479124	50494490	PRPF40B,FAIM2,BCDIN3D,AQP5,GPD1,AQP2,COX14,LOC101927318,BCDIN3D-AS1,TMBIM6,ASIC1,RACGAP1,NCKAP5L,CERS5,FAM186A,FMNL3,LIMA1	3788	-1.0997	rs7132908	NA	NA	NA	yes	NA	NA	19	1
EFNB1	23	68048839	68062007	PJA1	3789	-1.0999	rs7067170	NA	NA	NA	yes	NA	NA	19	1
LRRC8E	19	7953389	7966908	CD209,EVI5L,FCER2,CAMSAP3,CLEC4G,MAP2K7,TEX45,PET100,ZNF358,XAB2,STXBP2,MCOLN1,PEX11G,TIMM44,PNPLA6,ARHGEF18,PRR36,TRAPPC5	3790	-1.1002	rs484353	Exp-GWAS+	NA	NA	NA	NA	NA	19	1
LOC105372383	19	36438016	36454972	IGFLR1,UPK1A,KMT2B,ZBTB32,ETV2,HAUS5,COX7A1,PSENEN,U2AF1L4,UPK1A-AS1,LIN37,RBM42,COX6B1,ARHGAP33,ZNF146,ZNF565,PROSER3,SDHAF1,HCST,TMEM147,HSPB6,FFAR2,TYROBP,ALKBH6,TMEM147-AS1,SYNE4,LINC01529,KIRREL2,LRFN3,APLP1,GAPDHS,PRODH2,ATP4A,NFKBID,DMKN,CLIP3,NPHS1,LOC101927572,CAPNS1	3791	-1.1002	rs231591	NA	NA	NA	yes	NA	NA	19	1
RHPN1	8	144451045	144466391	TOP1MT,ZNF696,GLI4,SCRIB,MINCR,MROH6,ZFP41,C8orf31	3792	-1.1004	rs9644251	Exp-GWAS+	NA	NA	NA	NA	NA	19	1
SPINK13	5	147648356	147665818	FBXO38,SPINK9,SPINK7,SPINK6,LOC102546294	3793	-1.1005	rs10043775	NA	NA	NA	yes	NA	NA	19	1
CEACAM1	19	43011457	43032633	ZNF526,GSK3A,ZNF574,CNFN,DEDD2,TMEM145,MEGF8,LOC100505622,PAFAH1B3,ERF,PRR19,LOC101930071,LIPE,CIC,POU2F2,GRIK5,LIPE-AS1,CEACAM8,PSG3	3794	-1.1005	rs149030675	NA	NA	NA	yes	NA	NA	19	1
LOC100996583	1	2497973	2515973	SKI,FAAP20,MORN1,HES5,LOC100129534,PEX10,TNFRSF14,RER1,PANK4,PRKCZ	3795	-1.1005	rs2459998	NA	NA	NA	yes	NA	NA	19	1
NEBL	10	21068901	21463116	PLXDC2	3796	-1.1006	rs2148308	NA	NA	NA	NA	NA	yes	19	1
QPRT	16	29690328	29710020	KCTD13,MAPK3,KIF22,CDIPT,ASPHD1,TBX6,TAOK2,SEZ6L2,PAGR1,INO80E,TMEM219,YPEL3,DOC2A,BOLA2,PRRT2,HIRIP3,ZG16,MAZ,ALDOA,SPN,GDPD3,PPP4C,MVP	3797	-1.1006	rs8059619	NA	NA	NA	yes	NA	NA	19	1
PANK4	1	2439975	2458035	SKI,FAAP20,MORN1,LOC105378591,HES5,LOC100129534,PEX10,TNFRSF14,GABRD,RER1,LOC100996583,PRKCZ	3798	-1.1006	rs2459998	NA	NA	NA	yes	NA	NA	19	1
BNIP3	10	133781186	133795517	STK32C,PWWP2B,LINC02870,LRRC27,JAKMIP3	3799	-1.1007	rs12360525	NA	NA	NA	yes	NA	NA	19	1
AHCY	20	32868070	32899608	TP53INP2,EIF2S2,RALY,NCOA6,ZNF341,CHMP4B,MAP1LC3A,RALY-AS1,ASIP,ZNF341-AS1,PIGU	3800	-1.1008	rs6058107	Exp-GWAS+	NA	NA	NA	NA	NA	19	1
SAP30L	5	153825556	153840613	FAM114A2,MFAP3,GALNT10,SAP30L-AS1	3801	-1.1008	rs1428120	NA	NA	NA	yes	NA	NA	19	1
OASL	12	121458094	121477045	SPPL3,C12orf43,ACADS,POP5,MLEC,HNF1A,P2RX4,P2RX7,HNF1A-AS1,XLOC_009911,UNC119B,COQ5	3802	-1.1009	rs2393717	NA	NA	NA	yes	NA	NA	19	1
PTOV1-AS1	19	50341901	50354933	PNKP,PTOV1,NUP62,ATF5,PRRG2,AKT1S1,TBC1D17,PRR12,AP2A1,SIGLEC16,SIGLEC11,SNORD34,SNAR-B1,FLT3LG,TSKS,IL4I1,PTOV1-AS2,FUZ,MED25,VRK3	3803	-1.101	rs200876443	NA	NA	NA	yes	NA	NA	19	1
ZFP41	8	144329108	144344875	TOP1MT,ZNF696,GLI4,MINCR,MROH6,RHPN1,C8orf31	3804	-1.101	rs9644251	Exp-GWAS+	NA	NA	NA	NA	NA	19	1
SLC26A1	4	972860	987192	PIGG,LOC100129917,CTBP1,MYL5,PDE6B,PCGF3,GAK,CPLX1,DGKQ,IDUA,TMEM175	3805	-1.1011	rs13147679	Exp-GWAS+	NA	NA	NA	NA	NA	19	1
ASPN	9	95218486	95244788	CENPP,ECM2,OGN,NOL8,ANKRD19P,ZNF484,BICD2,IPPK,MIR4670,SPTLC1,LOC100128361,LOC101929748,LINC00475	3806	-1.1011	rs10120210	NA	Protein-GWAS+	NA	NA	NA	NA	19	1
IFITM10	11	1753635	1771825	BRSK2,LSP1,MRPL23,CTSD,DUSP8,MOB2,KRTAP5-5,TNNT3,KRTAP5-AS1,TOLLIP-AS1,MRPL23-AS1,KRTAP5-3,MIR7847,KRTAP5-4,LINC01219,TNNI2,HOTS,IGF2-AS,LINC01150,IGF2,TOLLIP,MUC5B	3807	-1.1013	rs116913469	NA	NA	NA	yes	NA	NA	19	1
ACAP1	17	7239847	7254796	PLSCR3,DNAH2,TMEM256,EFNB3,TNK1,TMEM256-PLSCR3,TP53,KDM6B,TNFSF13,TNFSF12,TNFSF12-TNFSF13	3808	-1.1014	rs58353203	Exp-GWAS+	NA	NA	NA	NA	NA	19	1
WBP11	12	14937515	14956412	ATF7IP,PLBD1,ART4,LINC01489,MGP,SMCO3,C12orf60,ERP27,PLBD1-AS1	3809	-1.1015	rs747528	NA	NA	NA	yes	NA	NA	19	1
DGKQ	4	952674	967357	PIGG,LOC100129917,CTBP1,MYL5,PDE6B,PCGF3,GAK,CPLX1,SLC26A1,IDUA,TMEM175	3810	-1.1015	rs13147679	Exp-GWAS-	NA	NA	NA	NA	NA	19	1
TAL1	1	47681961	47698007	FOXD2,FOXE3,CMPK1,STIL,LINC00853,FOXD2-AS1,PDZK1IP1	3811	-1.1016	rs565692	Exp-GWAS+	NA	NA	NA	NA	NA	19	1
EFCAB10	7	105205554	105221989	CDHR3,ATXN7L1,SRPK2,RINT1,PUS7	3812	-1.1018	rs601729	NA	NA	NA	yes	NA	NA	19	1
MRPL14	6	44081190	44095228	VEGFA,GTPBP2,MAD2L1BP,HSP90AB1,MRPS18A,LINC01512,SLC35B2,C6orf223,NFKBIE,SLC29A1,CAPN11,RSPH9,TMEM63B,POLH,LOC101929705	3813	-1.1018	rs58414032	NA	NA	NA	yes	NA	NA	19	1
CD22	19	35820071	35838264	IGFLR1,UPK1A,KMT2B,ZBTB32,ETV2,HAUS5,PSENEN,U2AF1L4,UPK1A-AS1,LIN37,RBM42,COX6B1,ARHGAP33,USF2,PROSER3,TMEM147,HSPB6,HAMP,FFAR2,TMEM147-AS1,LINC01529,LINC01531,GAPDHS,PRODH2,ATP4A,DMKN,LSR,MAG,NPHS1	3814	-1.1019	rs231591	NA	NA	NA	yes	NA	NA	19	1
CLIP3	19	36505561	36523775	IGFLR1,UPK1A,KMT2B,ZBTB32,ETV2,HAUS5,COX7A1,PSENEN,U2AF1L4,UPK1A-AS1,LIN37,RBM42,COX6B1,ARHGAP33,ZNF146,ZNF565,PROSER3,SDHAF1,HCST,TMEM147,HSPB6,TYROBP,ALKBH6,TMEM147-AS1,SYNE4,LINC01529,KIRREL2,LRFN3,APLP1,GAPDHS,PRODH2,ATP4A,NFKBID,LOC105372383,NPHS1,LOC101927572,CAPNS1	3815	-1.1019	rs231591	NA	NA	NA	yes	NA	NA	19	1
IL17D	13	21277481	21297237	EEF1AKMT1,IFT88,XPO4,CRYL1	3816	-1.1019	rs2772175	Exp-GWAS+	NA	NA	NA	NA	NA	19	1
BOK	2	242498159	242513546	ATG4B,THAP4,D2HGDH,ING5	3817	-1.102	rs35426986	Exp-GWAS-	NA	NA	NA	NA	NA	19	1
LINC00222	6	109072856	109091145	FOXO3,ARMC2	3818	-1.102	rs768023	Exp-GWAS+	NA	NA	NA	NA	NA	19	1
TSPAN3	15	77333744	77363451	HMG20A,PEAK1,LOC101929457,LINC00597	3819	-1.1021	rs62009090	NA	NA	NA	yes	NA	NA	19	1
TMEM170A	16	75476951	75498587	TERF2IP,TMEM231,GABARAPL2,ADAT1,CFDP1,DUXB,CTRB2,CHST5,CHST6,BCAR1	3820	-1.1022	rs2903096	NA	NA	NA	yes	NA	NA	19	1
MYBBP1A	17	4442190	4458681	ENO3,CXCL16,CHRNE,ARRB2,PELP1,MINK1,INCA1,GP1BA,SPAG7,ALOX15,KIF1C,MED11,SLC52A1,SLC25A11,RNF167,PLD2,KIF1C-AS1,PFN1,CAMTA2,VMO1,LOC101559451,GLTPD2,PSMB6,C17orf107,GGT6,ZMYND15,TM4SF5,SMTNL2	3821	-1.1022	rs28365160	NA	NA	NA	yes	NA	NA	19	1
CERCAM	9	131181438	131199630	DNM1,PKN3,ZER1,URM1,SLC27A4,CIZ1,C9orf16,ZDHHC12,ENDOG,LOC100506100,SPOUT1,SET,SWI5,PHYHD1,WDR34,TBC1D13,LRRC8A,GLE1,KYAT1,SPTAN1,COQ4	3822	-1.1022	rs2267958	Exp-GWAS+	NA	NA	NA	NA	NA	19	1
JMJD7-PLA2G4B	15	42120282	42140346	TYRO3,ITPKA,NDUFAF1,NUSAP1,MAPKBP1,LTK,OIP5,EHD4,JMJD7,RTF1,SPTBN5,PLA2G4B	3823	-1.1023	rs2695165	NA	NA	NA	yes	NA	NA	19	1
PAIP2	5	138677520	138705409	SIL1,CTNNA1,CXXC5,MATR3,DNAJC18,LRRTM2,PSD2,SNHG4,ECSCR	3824	-1.1023	rs11739351	NA	NA	NA	yes	NA	NA	19	1
ITGA10	1	145524890	145543868	ANKRD35,PIAS3,POLR3C,PDE4DIP,NUDT17,ANKRD34A,RBM8A,LINC01719,GNRHR2,PEX11B,POLR3GL,CD160,LIX1L,GPR89A,NBPF10,RNF115	3825	-1.1023	rs4970854	NA	NA	NA	yes	NA	NA	19	1
PRUNE1	1	150980924	151008189	ECM1,MCL1,ADAMTSL4,SEMA6C,ARNT,TNFAIP8L2,C1orf56,ENSA,CTSK,ADAMTSL4-AS1,CTSS,GOLPH3L,CERS2,BNIPL,GABPB2,FALEC,LYSMD1,ANXA9,SETDB1,HORMAD1,TMOD4,CDC42SE1,MLLT11,MINDY1,TNFAIP8L2-SCNM1	3826	-1.1023	rs12403609	NA	NA	NA	yes	NA	NA	19	1
TEX22	14	105864874	105880196	JAG2,NUDT14,CRIP2,LOC100507437,BTBD6,TMEM121,CDCA4,GPR132,AHNAK2,MTA1,PACS2,BRF1	3827	-1.1024	rs5811171	NA	NA	NA	yes	NA	NA	19	1
LOC101928896	11	78244221	78269611	GAB2,NDUFC2,USP35,KCTD14,KCTD21-AS1,NARS2,THRSP,NDUFC2-KCTD14,KCTD21,ALG8	3828	-1.1024	rs11237453	NA	NA	NA	yes	NA	NA	19	1
SLC29A1	6	44187351	44201879	VEGFA,HSP90AB1,LINC01512,SLC35B2,C6orf223,NFKBIE,MRPL14,CAPN11,TMEM63B,LOC101929705	3829	-1.1024	rs58414032	NA	NA	NA	yes	NA	NA	19	1
NAA20	20	19997933	20014273	CRNKL1,RALGAPA2,INSM1,CFAP61,SLC24A3,RIN2	3830	-1.1025	rs6136820	NA	NA	NA	yes	NA	NA	18	1
ERI3-IT1	1	44688266	44709955	DMAP1,ARTN,SLC6A9,ERI3,B4GALT2,IPO13,RNF220,TMEM53,SNORA110,ST3GAL3,KLF17	3831	-1.1025	rs1738045	NA	NA	NA	yes	NA	NA	18	1
LTBR	12	6484325	6500732	CHD4,LPAR5,SCARNA10,MRPL51,TPI1,GAPDH,PTMS,MLF2,GPR162,LAG3,PIANP,COPS7A,VAMP1,ACRBP,NOP2,P3H3,CD27-AS1,ING4,IFFO1,ZNF384,SCNN1A,CD4,NCAPD2,CD9,VWF	3832	-1.1025	rs746979919	NA	NA	NA	yes	NA	NA	18	1
LINC01929	18	52773134	52791537	TCF4,CCDC68,RAB27B,TCF4-AS1	3833	-1.1025	rs8092503	NA	NA	NA	yes	NA	NA	18	1
SH2D3A	19	6752170	6767446	INSR,ZNF557,C3,VAV1	3834	-1.1025	rs11670932	NA	NA	NA	yes	NA	NA	18	1
DNAL4	22	39174512	39190148	NPTXR,CBX6,APOBEC3G,CBX7,APOBEC3H,APOBEC3F,APOBEC3C,APOBEC3D,JOSD1,CBY1,DDX17,GTPBP1,APOBEC3A,APOBEC3B-AS1,APOBEC3B,PDGFB	3835	-1.1026	rs139418	NA	NA	NA	yes	NA	NA	18	1
NFS1	20	34255973	34287274	CNBD2,RBM39,SCAND1,PROCR,CPNE1,RBM12,FER1L4,PHF20,C20orf173	3836	-1.1026	rs6060746	Exp-GWAS-	NA	NA	NA	NA	NA	18	1
MKRN1	7	140152839	140179369	BRAF,KDM7A,PARP12,TBXAS1,NDUFB2-AS1,NDUFB2,ADCK2,SLC37A3	3837	-1.1026	rs62485368	NA	NA	NA	yes	NA	NA	18	1
TRIM39	6	30294245	30311506	RPP21,HLA-L,HLA-A,RNF39,HCG4B,HLA-H,HCG17,TRIM31,HCG9,IER3,HLA-J,HLA-G,FLOT1,HCG20,HCG18,PPP1R10,TRIM39-RPP21,NRM,ABCF1,TRIM15,HCP5B,TRIM40,HLA-E,C6orf136,PPP1R18	3838	-1.1027	rs9394003	NA	NA	NA	yes	NA	NA	18	1
RBP7	1	10057285	10076079	KIF1B,CORT,DFFA,PGD,UBE4B,PEX14,CTNNBIP1	3839	-1.1027	rs2273298	NA	Protein-GWAS+	NA	NA	NA	NA	18	1
CDX1	5	149546340	149564121	HMGXB3,TCOF1,SLC26A2,TIGD6,PDGFRB,CSF1R,LOC644762,ARSI,RPS14,CD74,SLC6A7,PDE6A,PPARGC1B	3840	-1.1029	rs58861317	NA	NA	NA	yes	NA	NA	18	1
BDH2	4	103998748	104020991	TACR3,CENPE,LINC02428,UBE2D3	3841	-1.1031	rs6533085	Exp-GWAS-	NA	NA	NA	NA	NA	18	1
MPV17L	16	15489610	15507128	RRN3,NTAN1,NOMO1,PDXDC1,NPIPA1,NPIPA5,NDE1,BMERB1	3842	-1.1031	rs222128	Exp-GWAS-	NA	NA	NA	NA	NA	18	1
P4HB	17	79801041	79818411	TSPAN10,OXLD1,MRPL12,FSCN2,PDE6G,ACTG1,ANAPC11,BAHCC1,NPLOC4,PYCR1,PCYT2,ASPSCR1,NPB,PPP1R27,ARL16,ARHGDIA,ALYREF,SIRT7,CCDC137,SLC25A10,MAFG,LOC100130370,MCRIP1,FAAP100,HGS	3843	-1.1031	rs12937034	NA	NA	NA	yes	NA	NA	18	1
FAM181A-AS1	14	94371075	94392718	UNC79	3844	-1.1032	rs10142298	NA	NA	NA	yes	NA	NA	18	1
C11orf97	11	94245626	94265289	GPR83,FUT4,PIWIL4,AMOTL1,MRE11,MIR548L,IZUMO1R,ANKRD49	3845	-1.1032	rs592068	NA	NA	NA	yes	NA	NA	18	1
GPR132	14	105515731	105531767	JAG2,NUDT14,AKT1,CRIP2,LOC100507437,LINC00638,BTBD6,TMEM121,ZBTB42,SIVA1,CDCA4,TEX22,CEP170B,AHNAK2,MTA1,PACS2,BRF1	3846	-1.1033	rs5811171	NA	NA	NA	yes	NA	NA	18	1
GOLT1A	1	204167290	204183116	KISS1,REN,PLEKHA6,MDM4,ETNK2	3847	-1.1033	rs11240695	NA	NA	NA	yes	NA	NA	18	1
LSR	19	35739558	35758867	IGFLR1,UPK1A,KMT2B,ZBTB32,ETV2,HAUS5,PSENEN,U2AF1L4,UPK1A-AS1,LIN37,RBM42,COX6B1,USF2,PROSER3,TMEM147,HSPB6,HAMP,FFAR2,TMEM147-AS1,LINC01531,GAPDHS,ATP4A,DMKN,CD22,MAG	3848	-1.1033	rs231591	NA	NA	NA	yes	NA	NA	18	1
IFFO1	12	6648126	6665208	CHD4,LPAR5,SCARNA10,MRPL51,TPI1,GAPDH,PTMS,MLF2,GPR162,LAG3,PIANP,COPS7A,VAMP1,ENO2,ACRBP,LRRC23,NOP2,P3H3,CD27-AS1,ING4,LTBR,ZNF384,SCNN1A,CD4,NCAPD2,CD9,VWF	3849	-1.1034	rs746979919	NA	NA	NA	yes	NA	NA	18	1
CD160	1	145695797	145715586	ANKRD35,PIAS3,POLR3C,NUDT17,ANKRD34A,RBM8A,LINC01719,GNRHR2,PEX11B,POLR3GL,ITGA10,LIX1L,GPR89A,NBPF10,RNF115	3850	-1.1034	rs4970854	Exp-GWAS+	NA	NA	NA	NA	NA	18	1
ENDOV	17	78388966	78411886	RPTOR,CCDC40,GAA,TBC1D16,NPTX1,LOC101928855,LINC01978,LINC01979,RNF213	3851	-1.1035	rs61391154	NA	NA	NA	yes	NA	NA	18	1
BBIP1	10	112658487	112679124	MIR548E,SMC3,SHOC2,PDCD4-AS1,ADRA2A	3852	-1.1036	rs9703807	Exp-GWAS+	NA	NA	NA	NA	NA	18	1
C16orf58	16	31500795	31519712	KAT8,VKORC1,BCKDK,PRSS53,ZNF646,FUS,ARMC5,PRSS36,ZNF668,COX6A2,PYDC1,PYCARD,PYCARD-AS1,PRSS8,TGFB1I1,STX4,ZNF843,STX1B,ITGAX,ITGAM	3853	-1.1036	rs56404782	NA	NA	NA	yes	NA	NA	18	1
F2RL1	5	76114854	76131140	PDE8B,F2R,ZBED3,IQGAP2	3854	-1.1037	rs250722	Exp-GWAS-	NA	NA	NA	NA	NA	18	1
IDH1	2	209100950	209119867	PIKFYVE,PLEKHM3,PTH2R,LOC101927960,IDH1-AS1,CRYGC,CRYGD,CRYGB,FZD5,C2orf80,CCNYL1	3855	-1.1038	rs7559294	NA	NA	NA	yes	NA	NA	18	1
UBR7	14	93673400	93695561	UNC79,COX8C,BTBD7,MOAP1,TMEM251,GON7	3856	-1.1039	rs10142298	NA	NA	NA	yes	NA	NA	18	1
C12orf60	12	14956603	14977349	ATF7IP,PLBD1,ART4,LINC01489,MGP,SMCO3,WBP11,ERP27,PLBD1-AS1	3857	-1.104	rs747528	NA	NA	NA	yes	NA	NA	18	1
LUNAR1	15	99557932	99574279	IGF1R,MIR4714,IRAIN,SYNM,PGPEP1L	3858	-1.104	rs76748011	NA	NA	NA	yes	NA	NA	18	1
HGS	17	79651040	79669151	TSPAN10,SLC38A10,OXLD1,MRPL12,FSCN2,PDE6G,ACTG1,ANAPC11,CEP131,BAHCC1,NPLOC4,NDUFAF8,LOC105371925,PYCR1,TEPSIN,PCYT2,ASPSCR1,NPB,PPP1R27,ARL16,ARHGDIA,ALYREF,SIRT7,LINC00482,CCDC137,SLC25A10,MAFG,LOC100130370,MCRIP1,FAAP100,P4HB	3859	-1.1041	rs12937034	NA	NA	NA	yes	NA	NA	18	1
CSTF2	23	100075351	100096509	SYTL4,SRPX2,TSPAN6,TMEM35A,TRMT2B,PCDH19	3860	-1.1042	rs5967173	NA	NA	NA	yes	NA	NA	18	1
CHST6	16	75505939	75529339	TERF2IP,TMEM231,GABARAPL2,ADAT1,CFDP1,DUXB,CTRB2,CHST5,TMEM170A,BCAR1	3861	-1.1045	rs2903096	NA	NA	NA	yes	NA	NA	18	1
VWA8-AS1	13	42535304	42555701	AKAP11,DGKH,VWA8	3862	-1.1046	rs12868962	NA	NA	NA	yes	NA	NA	18	1
NR5A1	9	127243514	127269678	SCAI,ARPC5L,WDR38,GOLGA1,NEK6,OLFML2A,MIR181A2HG,NR6A1,RPL35,LOC100129034,PSMB7	3863	-1.1046	rs10739650	NA	NA	NA	yes	NA	NA	18	1
ACYP1	14	75519945	75536193	FOS,PROX2,PGF,RPS6KL1,EIF2B2,LINC01220,ZC2HC1C,DLST,BATF,MLH3,TMED10,JDP2,NEK9,YLPM1	3864	-1.1047	rs4903300	NA	NA	NA	yes	NA	NA	18	1
ST6GALNAC6	9	130647599	130667627	DNM1,URM1,SLC27A4,CIZ1,C9orf16,SWI5,COQ4	3865	-1.1047	rs2267958	Exp-GWAS-	NA	NA	NA	NA	NA	18	1
TIMM44	19	7991602	8008551	CD209,EVI5L,FCER2,CAMSAP3,CLEC4G,MAP2K7,TEX45,PET100,ZNF358,XAB2,STXBP2,MCOLN1,PEX11G,LRRC8E,PNPLA6,ARHGEF18,PRR36,TRAPPC5	3866	-1.1047	rs484353	Exp-GWAS+	NA	NA	NA	NA	NA	18	1
CHRNA1	2	175612319	175629200	OLA1,SCRN3,GPR155,SP9,CHN1,LINC01305,CIR1	3867	-1.1047	rs7582977	NA	NA	NA	yes	NA	NA	18	1
ARHGEF1	19	42387250	42411604	ZNF526,GSK3A,ZNF574,RABAC1,CNFN,DEDD2,TMEM145,MEGF8,LOC100505585,CD79A,LOC100505622,PAFAH1B3,DMRTC2,ERF,LYPD4,PRR19,LOC101930071,RPS19,CEACAM3,CEACAM6,LIPE,CIC,ATP1A3,POU2F2,GRIK5,LIPE-AS1	3868	-1.1047	rs149030675	NA	NA	NA	yes	NA	NA	18	1
MIR762HG	16	30886780	30906541	KAT8,FBXL19-AS1,VKORC1,BCKDK,PRSS53,ZNF646,RNF40,FUS,PRR14,ORAI3,ZNF629,PRSS36,SRCAP,BCL7C,HSD3B7,PHKG2,ZNF668,SETD1A,PYDC1,PYCARD,LOC730183,PYCARD-AS1,PRSS8,CCDC189,CTF1,STX4,STX1B,FBXL19,ITGAX,ITGAM	3869	-1.1048	rs56404782	NA	NA	NA	yes	NA	NA	18	1
KCNH3	12	49932812	49952120	LMBR1L,SPATS2,PRPH,DNAJC22,PRPF40B,FAIM2,TUBA1C,C1QL4,BCDIN3D,RHEBL1,AQP5,AQP2,MCRS1,LOC101927318,BCDIN3D-AS1,TMBIM6,ASIC1,RACGAP1,NCKAP5L,FMNL3,TUBA1A,TROAP	3870	-1.1049	rs7132908	NA	NA	NA	yes	NA	NA	18	1
NTRK3	15	88402981	88799970	DET1,MRPL46,AEN,MRPS11,LINC01586,ISG20	3871	-1.105	rs12915845	NA	NA	yes	NA	NA	NA	18	1
EXOSC7	3	45017740	45054158	ZNF445,ZNF852,ZNF501,ZNF502,KIAA1143,ZKSCAN7,TMEM42,ZNF660,ZNF197	3872	-1.1051	rs115237289	Exp-GWAS+	NA	NA	NA	NA	NA	18	1
MBD3	19	1573594	1592864	KLF16,MKNK2,GAMT,REEP6,PCSK4,APC2,DAZAP1,REXO1,CSNK1G2,ATP8B3,SCAMP4,ADAT3,ABHD17A,NDUFS7,POLR2E,MEX3D,CSNK1G2-AS1,RPS15,LOC100288123,C19orf25,ADAMTSL5,UQCR11,MOB3A,BTBD2,TCF3	3873	-1.1052	rs149080927	NA	NA	NA	yes	NA	NA	18	1
IDUA	4	980784	998345	PIGG,LOC100129917,CTBP1,MYL5,PDE6B,PCGF3,GAK,CPLX1,SLC26A1,DGKQ,TMEM175	3874	-1.1053	rs13147679	NA	NA	NA	yes	NA	NA	18	1
CCDC34	11	27360058	27384762	BDNF,BDNF-AS,LGR4,LIN7C,LINC00678	3875	-1.1054	rs16917237	NA	NA	NA	yes	NA	NA	18	1
SLC4A2	7	150755286	150773614	CHPF2,KCNH2,TMEM176B,SMARCD3,AGAP3,TMEM176A,AOC1,ABCF2,FASTK,TMUB1,CDK5,WDR86-AS1,ABCB8,NOS3,WDR86,NUB1,RHEB,PRKAG2	3876	-1.1055	rs4726010	NA	NA	NA	yes	NA	NA	18	1
ZNF780A	19	40575058	40596850	MAP3K10,AKT2,TTC9B,SERTAD1,C19orf47,PLD3,SERTAD3,CNTD2,HIPK4,SHKBP1,PRX	3877	-1.1057	rs339526	Exp-GWAS+	NA	NA	NA	NA	NA	17	1
ORC1	1	52838500	52870143	GPX7,CC2D1B,ECHDC2,ZYG11B	3878	-1.1058	rs17365357	Exp-GWAS-	NA	NA	NA	NA	NA	17	1
CDK11A	1	1633817	1655796	FAAP20,LOC105378591,TMEM52,CALML6,GABRD,NADK,CFAP74,GNB1,PRKCZ	3879	-1.1058	rs2459998	NA	NA	NA	yes	NA	NA	17	1
MYL1	2	211154873	211179898	RPE,LANCL1,KANSL1L	3880	-1.1058	rs2302539	Exp-GWAS-	NA	NA	NA	NA	NA	17	1
LRRC52	1	165513236	165533194	RXRG,MGST3,ALDH9A1,UCK2,LRRC52-AS1,LOC440700,TMCO1,FAM78B,LMX1A	3881	-1.1059	rs75865921	NA	NA	NA	yes	NA	NA	17	1
TUBA4B	2	220117964	220136919	PTPRN,DNAJB2,ATG9A,ANKZF1,GLB1L,CYP27A1,NHEJ1,INHA,DNPEP,ZFAND2B,STK16,TUBA4A,RESP18,CNPPD1,SLC23A3,ABCB6,PRKAG3	3882	-1.1059	rs11886864	NA	NA	NA	yes	NA	NA	17	1
N4BP2L1	13	32974859	33002267	PDS5B,LINC00423,N4BP2L2	3883	-1.106	rs7983267	Exp-GWAS+	NA	NA	NA	NA	NA	17	1
TH2LCRR	5	131973739	131991846	LEAP2,AFF4,SHROOM1,GDF9,IRF1,UQCRQ,PDLIM4,RAD50,P4HA2,IL13,CCNI2,SLC22A4,IL5,SOWAHA,LOC105379176,P4HA2-AS1,IL4,SLC22A5,KIF3A	3884	-1.1061	rs2070729	NA	NA	NA	yes	NA	NA	17	1
SH3GLB2	9	131770070	131790632	CRAT,PKN3,IER5L,DOLPP1,ZER1,C9orf106,DOLK,ZDHHC12,LOC101929331,ENDOG,LOC100506100,SPOUT1,LINC01503,SET,PHYHD1,WDR34,TBC1D13,LINC00963,MIGA2,LRRC8A,GLE1,PTPA,KYAT1,NUP188,SPTAN1	3885	-1.1063	rs746873	NA	NA	NA	yes	NA	NA	17	1
IFT27	22	37154254	37172163	C1QTNF6,LOC105373021,RAC2,CACNG2,PVALB,TXN2	3886	-1.1064	rs2746971	Exp-GWAS+	NA	NA	NA	NA	NA	17	1
SFXN2	10	104474392	104503249	NT5C2,CNNM2,AS3MT,ARL3,WBP1L,CYP17A1,ACTR1A,FBXL15,CUEDC2,TRIM8,BORCS7,PITX3,BORCS7-ASMT,SUFU,ELOVL3	3887	-1.1064	rs1926034	Exp-GWAS+	NA	NA	NA	NA	NA	17	1
TNFSF10	3	172223297	172241220	GHSR,FNDC3B	3888	-1.1064	rs582780	Exp-GWAS-	NA	NA	NA	NA	NA	17	1
ZNF557	19	7069713	7087979	INSR,TEX45,ZNF358,MCOLN1,PEX11G,SH2D3A,C3,VAV1,ARHGEF18	3889	-1.1065	rs11670932	NA	NA	NA	yes	NA	NA	17	1
BMS1P20	22	22652462	22677324	PPM1F,ZNF280B,TOP3B,MAPK1,PRAME,PRAMENP,ZNF280A	3890	-1.1065	rs240064	NA	NA	NA	yes	NA	NA	17	1
MAG	19	35782988	35804710	IGFLR1,UPK1A,KMT2B,ZBTB32,ETV2,HAUS5,PSENEN,U2AF1L4,UPK1A-AS1,LIN37,RBM42,COX6B1,ARHGAP33,USF2,PROSER3,TMEM147,HSPB6,HAMP,FFAR2,TMEM147-AS1,LINC01529,LINC01531,GAPDHS,PRODH2,ATP4A,DMKN,CD22,LSR	3891	-1.1065	rs231591	NA	NA	NA	yes	NA	NA	17	1
HSPA9	5	137889444	137911090	SIL1,CTNNA1,EGR1,KDM3B,LRRTM2,LOC105379194,REEP2,CDC25C,WNT8A,KIF20A,FAM53C,GFRA3,NME5,CDC23,ETF1,BRD8	3892	-1.1066	rs3813321	NA	NA	NA	yes	NA	NA	17	1
LINC01586	15	89128801	89148341	DET1,MRPL46,AEN,MRPS11,NTRK3,ISG20	3893	-1.1067	rs12915845	NA	NA	NA	yes	NA	NA	17	1
LIPE	19	42905665	42931540	ZNF526,GSK3A,ZNF574,RABAC1,CNFN,DEDD2,TMEM145,MEGF8,LOC100505585,LOC100505622,PAFAH1B3,ERF,PRR19,LOC101930071,CEACAM1,ARHGEF1,CIC,ATP1A3,POU2F2,GRIK5,LIPE-AS1,CEACAM8,PSG3	3894	-1.1067	rs149030675	Exp-GWAS+	NA	NA	NA	NA	NA	17	1
ABCB8	7	150725508	150744869	CHPF2,KCNH2,TMEM176B,SMARCD3,AGAP3,TMEM176A,AOC1,ABCF2,FASTK,TMUB1,CDK5,WDR86-AS1,SLC4A2,NOS3,WDR86,NUB1,RHEB	3895	-1.1069	rs4726010	NA	NA	NA	yes	NA	NA	17	1
STX1B	16	31000576	31021959	KAT8,FBXL19-AS1,VKORC1,BCKDK,PRSS53,ZNF646,RNF40,FUS,PRR14,ORAI3,ZNF629,ARMC5,PRSS36,SRCAP,BCL7C,HSD3B7,PHKG2,ZNF668,SETD1A,COX6A2,PYDC1,PYCARD,LOC730183,PYCARD-AS1,PRSS8,CCDC189,TGFB1I1,CTF1,STX4,ZNF843,C16orf58,MIR762HG,FBXL19,ITGAX,ITGAM	3896	-1.1069	rs56404782	Exp-GWAS+	NA	NA	NA	NA	NA	17	1
PHYHD1	9	131683260	131704317	CRAT,PKN3,IER5L,DOLPP1,ZER1,C9orf106,DOLK,ZDHHC12,LOC101929331,ENDOG,LOC100506100,SPOUT1,LINC01503,SET,CERCAM,SH3GLB2,WDR34,TBC1D13,MIGA2,LRRC8A,GLE1,PTPA,KYAT1,NUP188,SPTAN1	3897	-1.107	rs746873	NA	NA	NA	yes	NA	NA	17	1
ZSCAN20	1	33938245	33962107	PHC2,A3GALT2,AK2,ZNF362,TRIM62,MIR3605,AZIN2	3898	-1.107	rs11061	NA	NA	NA	yes	NA	NA	17	1
SLC6A7	5	149569624	149590626	HMGXB3,TCOF1,SLC26A2,TIGD6,PDGFRB,CSF1R,LOC644762,ARSI,RPS14,CD74,CDX1,PDE6A,PPARGC1B	3899	-1.1071	rs58861317	NA	NA	NA	yes	NA	NA	17	1
HSPBP1	19	55773590	55791751	COX6B2,UBE2S,KMT5C,TMEM190,TMEM86B,IL11,PPP6R1,RFPL4A,TMEM238	3900	-1.1073	rs12610863	Exp-GWAS+	NA	NA	NA	NA	NA	17	1
AGFG2	7	100136825	100165843	TAF6,AP4M1,PVRIG,MCM7,GAL3ST4,ZNF3,STAG3,STAG3L5P,LAMTOR4,C7orf61,ZSCAN21,ZCWPW1,ZKSCAN1,PPP1R35,MBLAC1,MEPCE,CNPY4,GPC2,NYAP1,TSC22D4,PILRA,PILRB,PMS2P1,COPS6,PCOLCE,STAG3L5P-PVRIG2P-PILRB,FBXO24	3901	-1.1073	rs4134903	Exp-GWAS+	NA	NA	NA	NA	NA	17	1
GFRA3	5	137588068	137610310	CTNNA1,EGR1,FAM13B,KDM3B,LOC105379194,REEP2,CDC25C,LOC100130172,WNT8A,KIF20A,FAM53C,HSPA9,NME5,CDC23,ETF1,BRD8	3902	-1.1074	rs3813321	NA	NA	NA	yes	NA	NA	17	1
GUCA1A	6	42123114	42147821	BYSL,PRICKLE4,FRS3,MED20,USP49,CCND3,TRERF1,PGC,TOMM6,MRPS10,TAF8,C6orf132,TFEB	3903	-1.1074	rs9349203	NA	NA	NA	yes	NA	NA	17	1
GABRP	5	170210722	170241051	RANBP17	3904	-1.1075	rs1862238	Exp-GWAS+	NA	NA	NA	NA	NA	17	1
PVALB	22	37196746	37215543	C1QTNF6,LOC105373021,RAC2,CACNG2,IFT27,TXN2	3905	-1.1075	rs2746971	Exp-GWAS+	NA	NA	NA	NA	NA	17	1
TMEM30A	6	75962639	75994508	SENP6,MYO6,FILIP1,LOC100506804,COX7A2	3906	-1.1076	rs7753896	NA	NA	NA	yes	NA	NA	17	1
MVK	12	110011598	110035930	UBE3B,KCTD10,MMAB,GLTP,UNG,FAM222A	3907	-1.1076	rs7313797	NA	NA	NA	yes	NA	NA	17	1
NEMP1	12	57449425	57472574	TAC3,MYO1A,GPR182,ZBTB39,R3HDM2,NAB2,RDH16,HSD17B6	3908	-1.1077	rs57558853	NA	NA	NA	yes	NA	NA	17	1
POFUT1	20	30795682	30826461	NOL4L,PLAGL2,COMMD7,KIF3B,TM9SF4,HCK,TSPY26P,LOC101929698,XKR7,C20orf203,ASXL1	3909	-1.1077	rs1737894	NA	NA	NA	yes	NA	NA	17	1
CAD	2	27440236	27466811	ZNF512,GCKR,KRTCAP3,SUPT7L,SLC4A1AP,IFT172,PREB,GPN1,FNDC4,CCDC121,ZNF513,EIF2B4,LINC01460,MPV17,ATRAID,SLC5A6	3910	-1.1081	rs1881396	Exp-GWAS+	NA	NA	NA	NA	NA	17	1
MLANA	9	5890888	5910606	KIAA2026,IL33,MIR4665,ERMP1,RANBP6,PDCD1LG2,TPD52L3	3911	-1.1082	rs1061767	NA	NA	NA	yes	NA	NA	17	1
COX7A2L	2	42562698	42588357	MTA3,OXER1,HAAO,EML4	3912	-1.1082	rs2083347	Exp-GWAS+	NA	NA	NA	NA	NA	17	1
NMRAL2P	3	185677731	185698666	TRA2B,ETV5	3913	-1.1083	rs2300922	NA	NA	NA	yes	NA	NA	17	1
ISG20	15	89178862	89199714	DET1,MRPL46,AEN,MRPS11,NTRK3,LINC01586	3914	-1.1084	rs12915845	Exp-GWAS+	NA	NA	NA	NA	NA	17	1
PMS2P5	7	74306886	74336166	GTF2IRD2,GTF2IRD1,STAG3L2,NCF1,NCF1C,GTF2IP1	3915	-1.1084	rs801011	Exp-GWAS-	NA	NA	NA	NA	NA	17	1
MED25	19	50321535	50340237	PNKP,PTOV1,NUP62,ATF5,PRRG2,AKT1S1,TBC1D17,SLC6A16,PRR12,AP2A1,SIGLEC16,SIGLEC11,SNORD34,SNAR-B1,FLT3LG,TSKS,IL4I1,PTOV1-AS2,FUZ,PTOV1-AS1,VRK3	3916	-1.1084	rs200876443	NA	NA	NA	yes	NA	NA	17	1
CIC	19	42772688	42799948	ZNF526,GSK3A,ZNF574,RABAC1,CNFN,DEDD2,TMEM145,MEGF8,LOC100505585,CD79A,LOC100505622,PAFAH1B3,DMRTC2,ERF,LYPD4,PRR19,LOC101930071,RPS19,CEACAM3,CEACAM6,CEACAM1,ARHGEF1,LIPE,ATP1A3,POU2F2,GRIK5,LIPE-AS1,CEACAM8,PSG3	3917	-1.1086	rs149030675	NA	NA	NA	yes	NA	NA	17	1
CPA4	7	129932973	129964020	KLHDC10,MEST,ZC3HC1,KLF14,UBE2H,CPA5,LOC105375504,MESTIT1,CPA1,CPA2,TMEM209,CEP41,COPG2	3918	-1.1086	rs113766063	NA	NA	NA	yes	NA	NA	17	1
ELK4	1	205577070	205601139	SLC41A1,NUCKS1,PM20D1,SLC45A3,RAB29,LEMD1-AS1,CDK18,LEMD1	3919	-1.1087	rs823154	NA	NA	NA	yes	NA	NA	17	1
ERP27	12	15066972	15091471	ATF7IP,PLBD1,ART4,LINC01489,MGP,SMCO3,WBP11,C12orf60,PLBD1-AS1	3920	-1.1089	rs747528	NA	NA	NA	yes	NA	NA	17	1
DGKA	12	56324945	56347807	ERBB3,IL23A,COQ10A,SUOX,STAT2,RAB5B,RPS26,PMEL,PAN2,SMARCC2,CDK2,TMEM198B,MMP19,DNAJC14,PA2G4,GDF11,LOC105369781,IKZF4,ANKRD52	3921	-1.109	rs7971751	NA	NA	NA	yes	NA	NA	17	1
ATP1A3	19	42470733	42498382	ZNF526,GSK3A,ZNF574,RABAC1,CNFN,DEDD2,TMEM145,MEGF8,LOC100505585,CD79A,LOC100505622,PAFAH1B3,DMRTC2,ERF,LYPD4,PRR19,LOC101930071,RPS19,CEACAM3,CEACAM6,ARHGEF1,LIPE,CIC,POU2F2,GRIK5,LIPE-AS1	3922	-1.1091	rs149030675	NA	NA	NA	yes	NA	NA	17	1
IGF2	11	2150341	2170833	LSP1,MRPL23,CTSD,KRTAP5-5,TNNT3,MRPL23-AS1,MIR7847,LINC01219,TNNI2,HOTS,IGF2-AS,LINC01150,IFITM10,CD81,CD81-AS1	3923	-1.1092	rs61868797	NA	NA	NA	yes	NA	NA	17	1
MRNIP	5	179264275	179285817	RUFY1,HNRNPH1,TBC1D9B,LOC100996419,LOC101928445,MGAT4B,SQSTM1,CANX,MAML1,RASGEF1C,RNF130,ADAMTS2	3924	-1.1092	rs4701140	NA	NA	NA	yes	NA	NA	16	1
SYPL1	7	105730807	105753022	CDHR3,ATXN7L1	3925	-1.1094	rs601729	NA	NA	NA	yes	NA	NA	16	1
HSD17B6	12	57157107	57181574	TAC3,IL23A,MYO1A,GPR182,COQ10A,STAT2,ZBTB39,PAN2,R3HDM2,NAB2,RDH16,NEMP1	3926	-1.1094	rs57558853	NA	NA	NA	yes	NA	NA	16	1
TPMT	6	18128541	18155400	KDM1B,NHLRC1,MIR548A1HG,DEK,RNF144B	3927	-1.1095	rs9371067	NA	NA	NA	yes	NA	NA	16	1
LIX1L	1	145477068	145501670	ANKRD35,PIAS3,POLR3C,PDE4DIP,NUDT17,ANKRD34A,RBM8A,LINC01719,GNRHR2,PEX11B,POLR3GL,ITGA10,CD160,GPR89A,NBPF10,RNF115	3928	-1.1098	rs4970854	NA	NA	NA	yes	NA	NA	16	1
HNRNPD	4	83273650	83295144	HNRNPDL,SEC31A,ENOPH1,TMEM150C,SCD5	3929	-1.1098	rs13952	NA	NA	NA	yes	NA	NA	16	1
TIAL1	10	121332976	121356541	INPP5F,EIF3A,GRK5,SEC23IP,RGS10,PRDX3,MIR4681,BAG3,SFXN4	3930	-1.1098	rs4751690	NA	NA	NA	yes	NA	NA	16	1
WDR34	9	131395939	131419129	CRAT,DNM1,PKN3,DOLPP1,ZER1,URM1,SLC27A4,CIZ1,DOLK,C9orf16,ZDHHC12,ENDOG,LOC100506100,SPOUT1,SET,SWI5,CERCAM,SH3GLB2,PHYHD1,TBC1D13,MIGA2,LRRC8A,GLE1,PTPA,KYAT1,NUP188,SPTAN1,COQ4	3931	-1.1098	rs746873	NA	NA	NA	yes	NA	NA	16	1
TBC1D13	9	131549485	131572711	CRAT,PKN3,IER5L,DOLPP1,ZER1,URM1,SLC27A4,DOLK,ZDHHC12,LOC101929331,ENDOG,LOC100506100,SPOUT1,SET,SWI5,CERCAM,SH3GLB2,PHYHD1,WDR34,MIGA2,LRRC8A,GLE1,PTPA,KYAT1,NUP188,SPTAN1,COQ4	3932	-1.1099	rs746873	NA	NA	NA	yes	NA	NA	16	1
NME5	5	137450863	137475117	EGR1,FAM13B,KDM3B,REEP2,CDC25C,LOC100130172,WNT8A,KIF20A,FAM53C,HSPA9,GFRA3,CDC23,ETF1,BRD8	3933	-1.1101	rs3813321	NA	NA	NA	yes	NA	NA	16	1
LINC00681	8	12651748	12675800	LONRF1,FAM90A25P,FAM66A,MIR3926-1,LOC340357	3934	-1.1101	rs73202639	NA	NA	NA	yes	NA	NA	16	1
COQ5	12	120941081	120966961	SPPL3,C12orf43,ACADS,POP5,MLEC,HNF1A,HNF1A-AS1,XLOC_009911,UNC119B,GATC,OASL	3935	-1.1101	rs2393717	Exp-GWAS+	NA	NA	NA	NA	NA	16	1
ETNK2	1	204100189	204121172	KISS1,REN,PLEKHA6,MDM4,GOLT1A	3936	-1.1101	rs11240695	NA	NA	NA	yes	NA	NA	16	1
NEAT1	11	65190268	65213011	FIBP,CFL1,CTSW,MUS81,SIPA1,OVOL1-AS1,EFEMP2,KCNK7,RNASEH2C,KAT5,RELA,EHBP1L1,SNX32,CCDC85B,DRAP1,C11orf68,AP5B1,FOSL1,MALAT1,SCYL1	3937	-1.1102	rs568617	Exp-GWAS+	NA	NA	NA	NA	NA	16	1
CD81	11	2397406	2418649	LSP1,MRPL23,TNNT3,MRPL23-AS1,MIR7847,LINC01219,HOTS,IGF2-AS,LINC01150,IGF2,CD81-AS1	3938	-1.1102	rs61868797	NA	NA	NA	yes	NA	NA	16	1
KEL	7	142638200	142659450	EPHB6,TMEM139,TRPV6,CASP2,TRPV5,TAS2R40,MTRNR2L6,PRSS1,GSTK1,PIP,LOC105375545,CLCN1	3939	-1.1102	rs11767516	NA	NA	NA	yes	NA	NA	16	1
TMBIM6	12	50135339	50158717	SPATS2,PRPH,DNAJC22,PRPF40B,FAIM2,TUBA1C,C1QL4,BCDIN3D,AQP5,GPD1,AQP2,COX14,MCRS1,LOC101927318,BCDIN3D-AS1,SMARCD1,KCNH3,ASIC1,RACGAP1,NCKAP5L,CERS5,FMNL3,LIMA1,TROAP	3940	-1.1102	rs7132908	NA	NA	NA	yes	NA	NA	16	1
FBXO30	6	146114637	146135931	SHPRH,EPM2A,LOC100507557	3941	-1.1103	rs2328687	NA	NA	NA	yes	NA	NA	16	1
HSD17B14	19	49316274	49339748	FUT2,RUVBL2,CGB8,CA11,SPHK2,LHB,CGB5,CGB7,CGB3,IZUMO1,MAMSTR,FAM83E,RASIP1,GYS1,SLC6A16,SPACA4,NUCB1-AS1,NTN5,BCAT2,NUCB1,SULT2B1,LOC105447645,FGF21,LOC101059948,FTL,DBP,FUT1,BAX,SEC1P	3942	-1.1104	rs679574	NA	NA	NA	yes	NA	NA	16	1
HRK	12	117293948	117319246	FBXW8,TESC,LINC00173,MAP1LC3B2,C12orf49,RNFT2,LOC100506551,TESC-AS1,FBXO21	3943	-1.1104	rs7133066	NA	NA	NA	yes	NA	NA	16	1
SLFNL1-AS1	1	41480261	41509562	SCMH1,NFYC-AS1,HIVEP3,FOXO6,CTPS1,CITED4,EDN2,SLFNL1,RIMS3,KCNQ4,NFYC	3944	-1.1104	rs12741932	NA	NA	NA	yes	NA	NA	16	1
GLIPR1	12	75874534	75897643	KRR1,GLIPR1L2	3945	-1.1104	rs1148005	Exp-GWAS+	NA	NA	NA	NA	NA	16	1
PDGFB	22	39619363	39640987	NPTXR,CBX6,APOBEC3G,CBX7,APOBEC3H,APOBEC3F,APOBEC3C,APOBEC3D,GTPBP1,LOC100506472,APOBEC3A,APOBEC3B-AS1,RPL3,APOBEC3B,DNAL4,SYNGR1,TAB1	3946	-1.1105	rs139418	NA	NA	NA	yes	NA	NA	16	1
LOC100505774	2	28931915	28959071	WDR43,SPDYA,PLB1,TRMT61B,CLIP4,PPP1CB,BABAM2,TOGARAM2	3947	-1.1107	rs6753809	NA	NA	NA	yes	NA	NA	16	1
RORB-AS1	9	77088350	77113469	RORB,C9orf40,LOC101927358,TRPM6	3948	-1.1109	rs641494	NA	NA	NA	yes	NA	NA	16	1
SHE	1	154451956	154474888	ADAR,AQP10,TPM3,C1orf43,UBAP2L,UBE2Q1,HAX1,IL6R,CHRNB2,NUP210L,RAB13,SHC1,C1orf189,UBE2Q1-AS1,KCNN3	3949	-1.111	rs10908419	NA	NA	NA	yes	NA	NA	16	1
STAG3L5P-PVRIG2P-PILRB	7	99933687	99965454	TAF6,AP4M1,PVRIG,MCM7,GAL3ST4,ZNF3,STAG3,STAG3L5P,LAMTOR4,C7orf61,ZSCAN21,ZCWPW1,ZKSCAN1,OR2AE1,PPP1R35,MBLAC1,AZGP1P1,MEPCE,CNPY4,GJC3,GPC2,AZGP1,NYAP1,TSC22D4,PILRA,TRIM4,PILRB,PMS2P1,COPS6,PCOLCE,AGFG2,FBXO24	3950	-1.111	rs4134903	Exp-GWAS+	NA	NA	NA	NA	NA	16	1
MVP	16	29831714	29859360	KCTD13,MAPK3,KIF22,CDIPT,ASPHD1,TBX6,TAOK2,SEZ6L2,PAGR1,INO80E,TMEM219,YPEL3,DOC2A,BOLA2,PRRT2,HIRIP3,ZG16,MAZ,ALDOA,SPN,GDPD3,PPP4C,QPRT	3951	-1.1111	rs8059619	NA	NA	NA	yes	NA	NA	16	1
BTNL9	5	180467265	180488521	TRIM41,CTC-338M12.4,TRIM7,TRIM52,TRIM52-AS1,BTNL3,MIR4638,ZFP62,LINC01962,OR2V2,HEIH,LINC00847,RACK1,MGAT1,BTNL8	3952	-1.1112	rs11746028	NA	NA	NA	yes	NA	NA	16	1
ZNF384	12	6775642	6798738	CHD4,LPAR5,SCARNA10,MRPL51,TPI1,GAPDH,PTMS,MLF2,GPR162,LAG3,PIANP,COPS7A,VAMP1,ENO2,ACRBP,LRRC23,NOP2,P3H3,CD27-AS1,ING4,LTBR,IFFO1,SCNN1A,CD4,NCAPD2,CD9	3953	-1.1113	rs746979919	NA	NA	NA	yes	NA	NA	16	1
TIPRL	1	168148199	168171347	SFT2D2,TBX19,DPT,DCAF6,ANKRD36BP1	3954	-1.1114	rs4656149	NA	NA	NA	yes	NA	NA	16	1
C2orf80	2	209030070	209054754	PIKFYVE,PLEKHM3,PTH2R,LOC101927960,IDH1-AS1,CRYGC,CRYGD,CRYGB,FZD5,IDH1,CCNYL1	3955	-1.1114	rs7559294	NA	NA	NA	yes	NA	NA	16	1
DAD1	14	23033806	23058130	RBM23,HAUS4,PSMB11,PRMT5-AS1,REM2,LRP10,AJUBA,C14orf93,MRPL52,OXA1L,PRMT5,PSMB5,CDH24,MMP14,ABHD4,LOC101926933,ACIN1,SLC7A7	3956	-1.1114	rs8019902	NA	NA	NA	yes	NA	NA	16	1
MMP17	12	132312937	132336316	PUS1,DDX51,ULK1,EP400	3957	-1.1114	rs5801963	Exp-GWAS-	NA	NA	NA	NA	NA	16	1
RRAGC	1	39303869	39325444	LINC01685,LOC105378663,MYCBP	3958	-1.1115	rs58203599	NA	NA	NA	yes	NA	NA	16	1
LOC101929488	8	58256345	58277416	IMPAD1	3959	-1.1115	rs28624558	NA	NA	NA	yes	NA	NA	16	1
PHYH	10	13319795	13342130	BEND7,CAMK1D,FRMD4A,PRPF18	3960	-1.1116	rs7910407	Exp-GWAS-	NA	NA	NA	NA	NA	16	1
SFXN4	10	120900278	120925226	CACUL1,EIF3A,GRK5,NANOS1,RGS10,PRDX3,MIR4681,BAG3,TIAL1	3961	-1.1116	rs4751690	NA	NA	NA	yes	NA	NA	16	1
LINC00358	13	62577657	62603681	LINC01075	3962	-1.1116	rs5020681	NA	NA	NA	yes	NA	NA	16	1
WDR76	15	44119199	44160610	TP53BP1,ZSCAN29,MAP1A,HYPK,CKMT1A,CATSPER2P1,MFAP1,TUBGCP4,CKMT1B,ADAL,ELL3,STRCP1,SERF2,STRC,PDIA3,PIN4P1,SERINC4,LCMT2,SERF2-C15ORF63,FRMD5,CATSPER2	3963	-1.1119	rs506120	NA	NA	NA	yes	NA	NA	16	1
CDC23	5	137523338	137549012	EGR1,FAM13B,KDM3B,REEP2,CDC25C,LOC100130172,WNT8A,KIF20A,FAM53C,HSPA9,GFRA3,NME5,ETF1,BRD8	3964	-1.112	rs3813321	NA	NA	NA	yes	NA	NA	16	1
CBR3-AS1	21	37504064	37528606	MORC3,CHAF1B,CBR3,SETD4,LOC105369306,CBR1	3965	-1.112	rs62229372	NA	NA	NA	yes	NA	NA	16	1
DLST	14	75348618	75370446	FOS,PROX2,PGF,RPS6KL1,EIF2B2,LINC01220,ZC2HC1C,ACYP1,MLH3,TMED10,NEK9,YLPM1	3966	-1.112	rs4903300	NA	NA	NA	yes	NA	NA	16	1
WDR5	9	137001203	137025090	BRD3,LOC100130548,VAV2	3967	-1.1122	rs2520096	NA	NA	NA	yes	NA	NA	16	1
ZNF624	17	16524047	16557164	NCOR1,CENPV,TRPV2,PIGL,UBB,ZNF287,LRRC75A,CCDC144A	3968	-1.1122	rs178803	NA	NA	NA	yes	NA	NA	16	1
LINC00963	9	132250938	132275965	CRAT,IER5L,DOLPP1,C9orf106,LOC101929331,LINC01503,SH3GLB2,MIGA2,PTPA,NUP188	3969	-1.1122	rs746873	NA	NA	NA	yes	NA	NA	16	1
MMD	17	53469982	53499196	STXBP4,HLF,COX11,TOM1L1	3970	-1.1123	rs149435631	NA	NA	NA	yes	NA	NA	16	1
IGSF22	11	18725858	18747735	GTF2H1,LDHA,LDHC,HPS5,PTPN5,TSG101,SAA2	3971	-1.1123	rs4756961	Exp-GWAS-	NA	NA	NA	NA	NA	15	1
LOC101926933	14	23398817	23423901	EFS,RBM23,PABPN1,HAUS4,PSMB11,PRMT5-AS1,REM2,LRP10,AJUBA,C14orf93,MRPL52,HOMEZ,CEBPE,C14orf119,OXA1L,SLC22A17,PRMT5,PSMB5,CDH24,MMP14,ABHD4,DAD1,ACIN1,SLC7A7,SLC7A8,RNF212B	3972	-1.1124	rs8019902	NA	NA	NA	yes	NA	NA	15	1
EBF1	5	158122927	158526924	NA	3973	-1.1124	rs62385023	NA	NA	NA	NA	NA	yes	15	1
NOS3	7	150688104	150711676	CHPF2,KCNH2,TMEM176B,SMARCD3,AGAP3,TMEM176A,AOC1,ABCF2,FASTK,TMUB1,CDK5,WDR86-AS1,SLC4A2,ABCB8,WDR86,NUB1,RHEB	3974	-1.1124	rs9640171	NA	NA	NA	yes	NA	NA	15	1
SNURF	15	25200039	25223870	SNRPN,NPAP1,PWRN1,UBE3A,PWAR1,PWAR5,SNHG14	3975	-1.1125	rs72693650	NA	NA	NA	yes	NA	NA	15	1
ZDHHC18	1	27153178	27184095	ARID1A,GPN2,PIGV,NUDC,RPS6KA1,SFN,LOC101928728,NR0B2,HMGN2,TRNP1,GPATCH3,KDF1,LIN28A,DHDDS,SLC9A1,WDTC1	3976	-1.1125	rs113184243	NA	NA	NA	yes	NA	NA	15	1
SMTNL2	17	4487301	4511614	ENO3,CXCL16,ZNF232,CHRNE,ARRB2,PELP1,MINK1,INCA1,GP1BA,SPAG7,ALOX15,KIF1C,MED11,SLC52A1,SLC25A11,ZFP3,RNF167,PLD2,KIF1C-AS1,PFN1,CAMTA2,VMO1,LOC101559451,GLTPD2,PSMB6,C17orf107,GGT6,ZMYND15,TM4SF5,MYBBP1A	3977	-1.1125	rs28365160	NA	NA	NA	yes	NA	NA	15	1
COPS7B	2	232646380	232673963	MIR1471,DIS3L2,PDE6D	3978	-1.1125	rs7604546	Exp-GWAS+	NA	NA	NA	NA	NA	15	1
FBXL19	16	30934375	30960104	KAT8,FBXL19-AS1,VKORC1,BCKDK,PRSS53,ZNF646,RNF40,FUS,PRR14,ORAI3,ZNF629,PRSS36,SRCAP,BCL7C,HSD3B7,PHKG2,ZNF668,SETD1A,COX6A2,PYDC1,PYCARD,LOC730183,PYCARD-AS1,PRSS8,CCDC189,CTF1,STX4,ZNF843,MIR762HG,STX1B,ITGAX,ITGAM	3979	-1.1126	rs56404782	NA	NA	NA	yes	NA	NA	15	1
OLFM4	13	53602947	53626192	LINC01065	3980	-1.1127	rs12429545	Exp-GWAS-	NA	NA	NA	NA	NA	15	1
SLC26A3	7	107405913	107443668	COG5,BCAP29,DUS4L,LOC101927974,SLC26A4-AS1,GPR22,CBLL1,SLC26A4	3981	-1.1128	rs12112877	NA	NA	NA	yes	NA	NA	15	1
NPHS1	19	36316273	36342895	IGFLR1,UPK1A,KMT2B,ZBTB32,ETV2,HAUS5,COX7A1,PSENEN,U2AF1L4,UPK1A-AS1,LIN37,RBM42,COX6B1,ARHGAP33,ZNF146,ZNF565,PROSER3,SDHAF1,HCST,TMEM147,HSPB6,FFAR2,TYROBP,ALKBH6,TMEM147-AS1,SYNE4,LINC01529,KIRREL2,LRFN3,LINC01531,APLP1,GAPDHS,PRODH2,ATP4A,NFKBID,DMKN,LOC105372383,CD22,CLIP3,LOC101927572,CAPNS1,THAP8	3982	-1.113	rs231591	NA	NA	NA	yes	NA	NA	15	1
MOB3A	19	2071034	2096325	KLF16,MKNK2,REXO1,CSNK1G2,ATP8B3,DOT1L,SCAMP4,ADAT3,ABHD17A,AP3D1,CSNK1G2-AS1,LOC100288123,IZUMO4,OAZ1,PLEKHJ1,LSM7,UQCR11,SF3A2,MBD3,SPPL2B,BTBD2,TCF3	3983	-1.1132	rs149080927	NA	NA	NA	yes	NA	NA	15	1
LOC101927932	20	57438810	57463865	NPEPL1,SLMO2-ATP5E,GNAS,NELFCD,EDN3,STX16,ZNF831,LINC01711,TUBB1,PRELID3B,CTSZ,GNAS-AS1,STX16-NPEPL1	3984	-1.1132	rs236706	NA	NA	NA	yes	NA	NA	15	1
HAUS8	19	17160570	17186343	ANKLE1,OCEL1,USHBP1,ABHD8,NR2F6,MRPL34,BST2,GTPBP3,BABAM1,DDA1,MVB12A,PLVAP,SLC27A1,USE1,ANO8,COLGALT1,MYO9B	3985	-1.1136	rs7508638	NA	NA	NA	yes	NA	NA	15	1
XKR7	20	30555953	30591190	NOL4L,PLAGL2,KIF3B,TM9SF4,HCK,TSPY26P,POFUT1,ASXL1	3986	-1.1136	rs1737894	NA	NA	NA	yes	NA	NA	15	1
ACTR5	20	37377102	37401163	BPI,ARHGAP40,RALGAPB,PPP1R16B,SLC32A1,SNHG11,ADIG,FAM83D,LOC149684,LBP,KIAA1755,DHX35	3987	-1.1137	rs36093651	NA	NA	NA	yes	NA	NA	15	1
ASIC1	12	50451378	50477394	PRPF40B,FAIM2,BCDIN3D,AQP5,GPD1,AQP2,COX14,MCRS1,LOC101927318,BCDIN3D-AS1,SMARCD1,KCNH3,TMBIM6,RACGAP1,NCKAP5L,CERS5,FAM186A,FMNL3,LIMA1	3988	-1.1137	rs7132908	NA	NA	NA	yes	NA	NA	15	1
CDK18	1	205473796	205501918	SLC41A1,NUCKS1,PM20D1,SLC45A3,RAB29,LEMD1-AS1,ELK4,LEMD1	3989	-1.1141	rs823154	NA	NA	NA	yes	NA	NA	15	1
PNOC	8	28174784	28200868	ELP3,FZD3,NUGGC	3990	-1.1141	rs3757892	NA	NA	NA	yes	NA	NA	15	1
PPP2CA	5	133530022	133561764	UBE2B,JADE2,SAR1B,SKP1,SEC24A,CDKN2AIPNL,LINC01843,LOC102546229,TCF7,CDKL3	3991	-1.1141	rs13179411	NA	NA	NA	yes	NA	NA	15	1
TNFRSF9	1	7975930	8000899	PARK7,CAMTA1,RERE,UTS2,SLC45A1,PER3,VAMP3,ERRFI1	3992	-1.1142	rs12126422	NA	NA	NA	yes	NA	NA	15	1
SPPL2B	19	2328682	2355093	KLF16,MKNK2,REXO1,CSNK1G2,DOT1L,SCAMP4,ADAT3,ABHD17A,AP3D1,CSNK1G2-AS1,IZUMO4,OAZ1,PLEKHJ1,LSM7,SF3A2,MOB3A,BTBD2	3993	-1.1147	rs149080927	NA	NA	NA	yes	NA	NA	15	1
DGUOK-AS1	2	74185093	74208566	TET3,ALMS1,C2orf81	3994	-1.1147	rs828867	Exp-GWAS-	NA	NA	NA	NA	NA	15	1
NADK	1	1682670	1711470	SKI,FAAP20,LOC105378591,TMEM52,CALML6,GABRD,CDK11A,CFAP74,GNB1,PRKCZ	3995	-1.1148	rs2459998	NA	NA	NA	yes	NA	NA	15	1
EHD2	19	48216678	48246391	NAPA,BBC3,ZNF541,KPTN,C5AR1,DHX34,PLA2G4C,INAFM1,CCDC9,BICRA,SELENOW,NAPA-AS1,SLC8A2,CARD8	3996	-1.1154	rs2974224	NA	NA	NA	yes	NA	NA	15	1
ITGAX	16	31366496	31394320	KAT8,FBXL19-AS1,VKORC1,BCKDK,PRSS53,ZNF646,FUS,ORAI3,ARMC5,PRSS36,BCL7C,HSD3B7,ZNF668,SETD1A,COX6A2,PYDC1,PYCARD,PYCARD-AS1,PRSS8,TGFB1I1,CTF1,STX4,ZNF843,C16orf58,MIR762HG,STX1B,FBXL19,ITGAM	3997	-1.1154	rs56404782	NA	NA	NA	yes	NA	NA	15	1
MLKL	16	74705752	74734760	RFWD3,LOC101928035,GLG1,PSMD7	3998	-1.1155	rs807293	Exp-GWAS+	NA	NA	NA	NA	NA	15	1
BATF	14	75988811	76013335	FOS,LINC01220,LOC102724153,ZC2HC1C,ACYP1,MLH3,TMED10,JDP2,NEK9,FLVCR2,TTLL5	3999	-1.1156	rs4903300	NA	NA	NA	yes	NA	NA	15	1
TPD52L2	20	62496580	62522898	ZBTB46,EEF1A2,OPRL1,RGS19,ZNF512B,PCMTD2,ABHD16B,LIME1,ZBTB46-AS1,TCEA2,ZGPAT	4000	-1.1157	rs6011155	Exp-GWAS+	NA	NA	NA	NA	NA	15	1
GPNMB	7	23286393	23314727	TRA2A,FAM221A,STK31,RPS2P32,MALSU1,CCDC126,KLHL7,IGF2BP3	4001	-1.1157	rs7781714	Exp-GWAS+	NA	NA	NA	NA	NA	15	1
TKT	3	53258722	53290130	ITIH4,MUSTN1,ITIH4-AS1,NEK4,ITIH1,RFT1,PRKCD,DCP1A,SFMBT1,ITIH3	4002	-1.1157	rs3774358	Exp-GWAS-	NA	NA	NA	NA	NA	15	1
COLGALT1	19	17666457	17693966	ANKLE1,IL12RB1,OCEL1,USHBP1,ABHD8,NR2F6,MRPL34,BST2,GTPBP3,BABAM1,DDA1,MVB12A,PLVAP,SLC27A1,UNC13A,USE1,ANO8,ARRDC2,HAUS8,MYO9B	4003	-1.1159	rs7508638	Exp-GWAS+	NA	NA	NA	NA	NA	15	1
PRKCD	3	53195224	53226733	ITIH4,MUSTN1,ITIH4-AS1,GNL3,NEK4,ITIH1,RFT1,GLT8D1,TKT,DCP1A,SFMBT1,SPCS1,ITIH3	4004	-1.1159	rs3774358	Exp-GWAS-	NA	NA	NA	NA	NA	15	1
LOC145783	15	57178367	57210697	ZNF280D,TCF12,MNS1,TEX9	4005	-1.1159	rs12903746	NA	NA	NA	yes	NA	NA	15	1
SLC22A5	5	131705400	131731306	LEAP2,AFF4,SHROOM1,GDF9,IRF1,UQCRQ,PDLIM4,RAD50,P4HA2,ACSL6,IL13,CCNI2,SLC22A4,IL5,CSF2,IL3,SOWAHA,LOC105379176,P4HA2-AS1,IL4,TH2LCRR,KIF3A	4006	-1.1164	rs2070729	NA	NA	NA	yes	NA	NA	15	1
CD59	11	33724555	33758025	HIPK3,KIAA1549L,C11orf91,FBXO3	4007	-1.1165	rs10836045	NA	NA	NA	yes	NA	NA	15	1
TCF7	5	133450371	133483901	UBE2B,JADE2,SAR1B,SKP1,CDKN2AIPNL,LINC01843,LOC102546229,PPP2CA,CDKL3	4008	-1.1165	rs13179411	NA	NA	NA	yes	NA	NA	15	1
ALDH4A1	1	19197923	19229293	EMC1,AKR7A3,AKR7A2,UBR4,AKR7L,MRTO4,EMC1-AS1,IFFO2	4009	-1.1165	rs7515397	NA	NA	NA	yes	NA	NA	15	1
RAB23	6	57051789	57087112	DST,BEND6,KIAA1586,BAG2,ZNF451,LOC100506188,PRIM2	4010	-1.1165	rs720884	NA	NA	NA	yes	NA	NA	15	1
FBXO3	11	33762489	33796066	HIPK3,KIAA1549L,C11orf91,CD59	4011	-1.1166	rs10836045	NA	NA	NA	yes	NA	NA	15	1
DDX21	10	70715925	70744824	SRGN,TET1,DNA2,HK1,SLC25A16,CCAR1,HKDC1,DDX50,STOX1	4012	-1.1166	rs949692	NA	NA	NA	yes	NA	NA	15	1
TMEM175	4	926174	952444	PIGG,LOC100129917,CTBP1,MYL5,PDE6B,PCGF3,GAK,CPLX1,SLC26A1,DGKQ,IDUA	4013	-1.1168	rs13147679	NA	NA	NA	yes	NA	NA	15	1
CAPN11	6	44126556	44152138	VEGFA,HSP90AB1,MRPS18A,LINC01512,SLC35B2,C6orf223,NFKBIE,MRPL14,SLC29A1,RSPH9,TMEM63B,LOC101929705	4014	-1.117	rs58414032	NA	NA	NA	yes	NA	NA	15	1
FAM83D	20	37555059	37581749	ARHGAP40,RALGAPB,PPP1R16B,SLC32A1,SNHG11,ADIG,ACTR5,DHX35	4015	-1.1172	rs36093651	NA	NA	NA	yes	NA	NA	15	1
GLO1	6	38643700	38670921	BTBD9	4016	-1.118	rs1118268	Exp-GWAS+	NA	NA	NA	NA	NA	15	1
TAF8	6	42018261	42051010	FOXP4,BYSL,PRICKLE4,FRS3,MED20,USP49,CCND3,TRERF1,PGC,TOMM6,MRPS10,MDFI,GUCA1A,C6orf132,TFEB	4017	-1.1181	rs9349203	NA	NA	NA	yes	NA	NA	15	1
COL1A2	7	94024206	94060539	CASD1,PPP1R9A,SGCE,PEG10,GNG11,BET1	4018	-1.1182	rs2374735	NA	NA	NA	yes	NA	NA	14	1
PPP2R5D	6	42952307	42980080	YIPF3,SLC22A7,DNPH1,SRF,ZNF318,DLK2,ABCC10,CRIP3,PEX6,KLC4,TJAP1,PTK7,KLHDC3,RPL7L1,CUL7,CUL9,C6orf226,RRP36,TTBK1,GNMT,LRRC73,CNPY3,PTCRA	4019	-1.1184	rs9689583	Exp-GWAS-	NA	NA	NA	NA	NA	14	1
ZBTB45	19	59024896	59054085	ZNF446,ZNF584,SLC27A5,ZNF274,ZNF324B,TRIM28,ZNF132,ZNF135,ZSCAN1,ZNF544,ZNF837,CHMP2A,RPS5,A1BG,ZNF324,ZNF497,CENPBD1P1,RNF225,MZF1	4020	-1.1184	rs882609	NA	NA	NA	yes	NA	NA	14	1
CHD3	17	7788113	7816073	PLSCR3,ALOXE3,DNAH2,TMEM256,HES7,VAMP2,EFNB3,TNK1,ALOX15B,TMEM256-PLSCR3,ALOX12B,CNTROB,TP53,CTC1,KDM6B,GUCY2D,KCNAB3,TNFSF13,TNFSF12,TNFSF12-TNFSF13,FXR2,ZBTB4	4021	-1.1185	rs58353203	Exp-GWAS+	NA	NA	NA	NA	NA	14	1
LINC02245	2	65128973	65159581	RAB1A,SPRED2,CEP68,SLC1A4,ACTR2	4022	-1.1185	rs6715061	NA	NA	NA	yes	NA	NA	14	1
PNPLA6	19	7599049	7626650	INSR,CD209,EVI5L,FCER2,CAMSAP3,CLEC4G,MAP2K7,TEX45,PET100,ZNF358,XAB2,STXBP2,MCOLN1,PEX11G,LRRC8E,TIMM44,ARHGEF18,PRR36,TRAPPC5	4023	-1.1188	rs11670932	NA	NA	NA	yes	NA	NA	14	1
ZGPAT	20	62338793	62367494	ZBTB46,EEF1A2,OPRL1,RGS19,ZNF512B,ABHD16B,LIME1,ZBTB46-AS1,TCEA2,TPD52L2	4024	-1.1188	rs6011155	Exp-GWAS+	NA	NA	NA	NA	NA	14	1
EPHX1	1	225997775	226033264	ENAH,TMEM63A,LEFTY2,DNAH14,LBR,LEFTY1,SRP9	4025	-1.119	rs10915840	NA	NA	NA	yes	NA	NA	14	1
CERS1	19	18979353	19006967	GDF15,CRLF1,PGPEP1,ISYNA1,LRRC25,TMEM59L,KXD1,ELL,FKBP8,CRTC1,RFXANK,KLHL26,COMP,UPF1	4026	-1.1191	rs10221489	Exp-GWAS-	NA	NA	NA	NA	NA	14	1
THAP12	11	76060999	76092176	EMSY,LRRC32,UVRAG	4027	-1.1191	rs7123361	NA	NA	NA	yes	NA	NA	14	1
UBXN11	1	26608772	26644756	ARID1A,PIGV,RPS6KA1,SH3BGRL3,LOC101928728,HMGN2,LIN28A,DHDDS,CEP85	4028	-1.1192	rs113184243	NA	NA	NA	yes	NA	NA	14	1
LOC100131635	3	187420153	187450203	SST,BCL6,RTP4,RTP2	4029	-1.1195	rs10513818	NA	NA	NA	yes	NA	NA	14	1
RSPH9	6	43612772	43640337	VEGFA,YIPF3,SLC22A7,GTPBP2,MAD2L1BP,DNPH1,SRF,ZNF318,DLK2,MRPS18A,ABCC10,CRIP3,TJAP1,LINC01512,XPO5,PTK7,CUL9,TTBK1,LRRC73,C6orf223,MRPL14,CAPN11,TMEM63B,POLH,POLR1C,LOC101929705	4030	-1.1196	rs58414032	NA	NA	NA	yes	NA	NA	14	1
IKZF4	12	56401287	56432219	ERBB3,IL23A,COQ10A,SUOX,STAT2,RAB5B,RPS26,PMEL,PAN2,SMARCC2,CDK2,TMEM198B,MMP19,DNAJC14,PA2G4,GDF11,LOC105369781,DGKA,ANKRD52	4031	-1.1196	rs7971751	NA	NA	NA	yes	NA	NA	14	1
ALKAL1	8	53446596	53477990	NPBWR1,RB1CC1,LOC101929341,ST18	4032	-1.1197	rs12056669	NA	NA	NA	yes	NA	NA	14	1
BTBD2	19	1985446	2015713	KLF16,MKNK2,REEP6,PCSK4,REXO1,CSNK1G2,ATP8B3,DOT1L,SCAMP4,ADAT3,ABHD17A,MEX3D,AP3D1,CSNK1G2-AS1,LOC100288123,IZUMO4,OAZ1,PLEKHJ1,LSM7,ADAMTSL5,UQCR11,SF3A2,MBD3,MOB3A,SPPL2B,TCF3	4033	-1.1198	rs149080927	NA	NA	NA	yes	NA	NA	14	1
ALG8	11	77811987	77850699	RSF1,INTS4,GAB2,NDUFC2,USP35,KCTD14,AQP11,KCTD21-AS1,NARS2,THRSP,CLNS1A,NDUFC2-KCTD14,AAMDC,KCTD21,LOC101928896	4034	-1.12	rs11237453	NA	NA	NA	yes	NA	NA	14	1
KLHL20	1	173684119	173755830	DARS2,RABGAP1L,GAS5-AS1,SERPINC1,RABGAP1L-DT,ANKRD45,RC3H1	4035	-1.1203	rs6661868	Exp-GWAS-	NA	NA	NA	NA	NA	14	1
WDR86	7	151078209	151107798	CHPF2,KCNH2,SMARCD3,AGAP3,ABCF2,FASTK,TMUB1,CDK5,WDR86-AS1,SLC4A2,ABCB8,NOS3,NUB1,RHEB,PRKAG2	4036	-1.1204	rs4726010	NA	NA	NA	yes	NA	NA	14	1
LOC149684	20	36888576	36917349	VSTM2L,BPI,ARHGAP40,RALGAPB,CTNNBL1,TTI1,RPRD1B,SLC32A1,SNHG11,ADIG,ACTR5,LBP,TGM2,KIAA1755	4037	-1.1209	rs62201728	NA	NA	NA	yes	NA	NA	14	1
IGDCC4	15	65673821	65715285	DENND4A,SLC24A1,DPP8,MEGF11	4038	-1.121	rs7181937	Exp-GWAS-	NA	NA	NA	NA	NA	14	1
TMEM63B	6	44094650	44123256	VEGFA,GTPBP2,MAD2L1BP,HSP90AB1,MRPS18A,LINC01512,SLC35B2,C6orf223,NFKBIE,MRPL14,SLC29A1,CAPN11,RSPH9,LOC101929705	4039	-1.121	rs58414032	NA	NA	NA	yes	NA	NA	14	1
LRPAP1	4	3505338	3534149	MSANTD1,HTT,RGS12,DOK7,GRK4,HGFAC	4040	-1.1211	rs2798225	NA	Protein-GWAS-	NA	NA	NA	NA	14	1
SCNN1A	12	6456008	6486523	CHD4,LPAR5,SCARNA10,MRPL51,TPI1,GAPDH,PTMS,MLF2,GPR162,LAG3,PIANP,COPS7A,VAMP1,ACRBP,NOP2,P3H3,CD27-AS1,ING4,LTBR,IFFO1,ZNF384,CD4,NCAPD2,CD9,VWF	4041	-1.1211	rs746979919	NA	NA	NA	yes	NA	NA	14	1
MNS1	15	56720921	56757335	ZNF280D,TCF12,RFX7,LOC145783,TEX9	4042	-1.1213	rs12903746	NA	NA	NA	yes	NA	NA	14	1
TMEM209	7	129804552	129845246	KLHDC10,MEST,ZC3HC1,UBE2H,CPA5,LOC105375504,MESTIT1,CPA1,CPA2,CPA4,CEP41,COPG2	4043	-1.1214	rs113766063	NA	NA	NA	yes	NA	NA	14	1
RAD51C	17	56769962	56812972	MTMR4,RNF43,HSF5,SUPT4H1,MPO	4044	-1.1215	rs6503863	Exp-GWAS-	NA	NA	NA	NA	NA	14	1
LOC101928731	12	94101566	94131599	SOCS2,SOCS2-AS1,MRPL42,UBE2N,LOC105369911,CRADD	4045	-1.1216	rs35000205	NA	NA	NA	yes	NA	NA	14	1
ENOPH1	4	83351742	83382330	HNRNPDL,SEC31A,HNRNPD,TMEM150C,SCD5	4046	-1.1218	rs13952	NA	NA	NA	yes	NA	NA	14	1
PPP6R1	19	55741146	55770385	COX6B2,UBE2S,KMT5C,TMEM190,TMEM86B,IL11,HSPBP1,TMEM238	4047	-1.1219	rs12610863	Exp-GWAS-	NA	NA	NA	NA	NA	14	1
CD4	12	6898693	6929965	CHD4,LPAR5,SCARNA10,MRPL51,TPI1,GAPDH,PTMS,MLF2,GPR162,LAG3,PIANP,COPS7A,VAMP1,ENO2,ACRBP,LRRC23,NOP2,P3H3,CD27-AS1,ING4,LTBR,IFFO1,ZNF384,SCNN1A,NCAPD2	4048	-1.1221	rs746979919	NA	NA	NA	yes	NA	NA	14	1
TGFBI	5	135364676	135399507	SMAD5,TRPC7,IL9	4049	-1.1222	rs12517283	Exp-GWAS-	NA	NA	NA	NA	NA	14	1
GNAS-AS1	20	57393972	57425958	NPEPL1,SLMO2-ATP5E,GNAS,NELFCD,EDN3,STX16,ZNF831,LINC01711,TUBB1,PRELID3B,CTSZ,LOC101927932,STX16-NPEPL1	4050	-1.1224	rs236706	NA	NA	NA	yes	NA	NA	14	1
LBP	20	36974884	37005655	VSTM2L,BPI,ARHGAP40,RALGAPB,CTNNBL1,TTI1,RPRD1B,PPP1R16B,SLC32A1,SNHG11,ADIG,ACTR5,LOC149684,TGM2,KIAA1755	4051	-1.1226	rs36093651	NA	NA	NA	yes	NA	NA	14	1
SQSTM1	5	179233392	179265078	RUFY1,HNRNPH1,TBC1D9B,LOC100996419,LOC101928445,MGAT4B,MRNIP,CANX,MAML1,RASGEF1C,RNF130,ADAMTS2	4052	-1.1226	rs4701140	NA	NA	NA	yes	NA	NA	14	1
CYB5B	16	69458521	69500167	NFAT5,NOB1,CLEC18A,TERF2,NIP7,PDF,VPS4A,SNTB2,WWP2,TMED6,NQO1	4053	-1.1227	rs7359336	NA	NA	NA	yes	NA	NA	14	1
SYNM	15	99645285	99675798	IGF1R,MIR4714,IRAIN,LUNAR1,PGPEP1L	4054	-1.1227	rs76748011	NA	NA	NA	yes	NA	NA	14	1
C20orf203	20	31219426	31261743	DNMT3B,NOL4L,PLAGL2,MAPRE1,COMMD7,KIF3B,TM9SF4,TSPY26P,LOC101929698,POFUT1,ASXL1	4055	-1.1229	rs1737894	NA	NA	NA	yes	NA	NA	14	1
LOC105375545	7	142952391	142983427	EPHB6,TMEM139,TRPV6,CASP2,TRPV5,TAS2R40,PRSS1,GSTK1,PIP,KEL,CLCN1	4056	-1.1231	rs11767516	NA	NA	NA	yes	NA	NA	14	1
DHDDS	1	26758772	26797797	ARID1A,GPN2,PIGV,NUDC,RPS6KA1,SFN,SH3BGRL3,LOC101928728,NR0B2,HMGN2,GPATCH3,KDF1,LIN28A,ZDHHC18,UBXN11,CEP85	4057	-1.1232	rs113184243	NA	NA	NA	yes	NA	NA	14	1
KIAA1614	1	180882032	180920750	XPR1,ACBD6,IER5,STX6	4058	-1.1237	rs10753223	NA	NA	NA	yes	NA	NA	14	1
CEP170B	14	105331604	105363084	JAG2,NUDT14,AKT1,LINC00638,BTBD6,ZBTB42,SIVA1,CDCA4,GPR132,AHNAK2,PACS2,BRF1	4059	-1.1237	rs5811171	NA	NA	NA	yes	NA	NA	14	1
NLRC4	2	32449517	32490812	YIPF4,BIRC6,SLC30A6,TTC27	4060	-1.1237	rs143949361	Exp-GWAS+	NA	NA	NA	NA	NA	14	1
TOLLIP	11	1295600	1330862	BRSK2,CTSD,DUSP8,MOB2,KRTAP5-5,KRTAP5-AS1,TOLLIP-AS1,KRTAP5-3,KRTAP5-4,AP2A2,IFITM10,MUC5B	4061	-1.1238	rs116913469	NA	NA	NA	yes	NA	NA	14	1
MGAT1	5	180211779	180242616	TRIM41,CTC-338M12.4,TRIM7,TRIM52,TRIM52-AS1,BTNL3,MIR4638,ZFP62,LINC01962,OR2V2,HEIH,LINC00847,RACK1,BTNL9,BTNL8	4062	-1.1238	rs11746028	NA	NA	NA	yes	NA	NA	14	1
LOC283045	10	64099346	64134886	ARID5B,ZNF365,ADO,EGR2,RTKN2	4063	-1.1241	rs11817773	NA	NA	NA	yes	NA	NA	14	1
CHAT	10	50817140	50873150	C10orf53,OGDHL,ERCC6,SLC18A3	4064	-1.1243	rs17719866	NA	NA	NA	yes	NA	NA	14	1
PLCB4	20	9049700	9461463	RNU105B,PLCB1	4065	-1.1246	rs6140708	NA	NA	yes	NA	NA	NA	13	1
CANX	5	179125427	179158642	RUFY1,HNRNPH1,TBC1D9B,LOC100996419,LOC101928445,MGAT4B,MRNIP,SQSTM1,MAML1,RASGEF1C,RNF130,ADAMTS2	4066	-1.1247	rs4701140	NA	NA	NA	yes	NA	NA	13	1
OVOL2	20	18004795	18039832	ZNF133,DZANK1,RBBP9,POLR3F,MGME1,SEC23B,PET117	4067	-1.1248	rs78575685	NA	NA	NA	yes	NA	NA	13	1
ERCC4	16	14014010	14046205	PARN,LINC02130,MIR193BHG,LINC02186,LINC02185	4068	-1.1251	rs1704528	NA	NA	NA	yes	NA	NA	13	1
LRRC43	12	122652265	122688018	MLXIP	4069	-1.1251	rs7978353	Exp-GWAS-	NA	NA	NA	NA	NA	13	1
LPAR6	13	48985180	49018805	RB1,LINC00462,CYSLTR2	4070	-1.1252	rs9568124	NA	NA	NA	yes	NA	NA	13	1
B3GAT1	11	134248401	134282136	VPS26B,THYN1,ACAD8,GLB1L3,MIR4697HG,LINC02714,GLB1L2,IGSF9B,NCAPD3	4071	-1.1255	rs12146465	NA	NA	NA	yes	NA	NA	13	1
FER1L4	20	34146506	34195484	CNBD2,RBM39,SCAND1,EDEM2,PROCR,CPNE1,RBM12,NFS1,PHF20,C20orf173	4072	-1.1259	rs6060746	Exp-GWAS-	NA	NA	NA	NA	NA	13	1
MIGA2	9	131798904	131834361	CRAT,PKN3,IER5L,DOLPP1,ZER1,C9orf106,DOLK,ZDHHC12,LOC101929331,ENDOG,LOC100506100,SPOUT1,LINC01503,SET,SH3GLB2,PHYHD1,WDR34,TBC1D13,LINC00963,LRRC8A,GLE1,PTPA,KYAT1,NUP188,SPTAN1	4073	-1.126	rs746873	NA	NA	NA	yes	NA	NA	13	1
ZBTB43	9	129567284	129600489	LMX1B,MVB12B,NRON,RALGPS1	4074	-1.126	rs3829849	NA	NA	NA	yes	NA	NA	13	1
BCAR1	16	75262078	75301905	TERF2IP,TMEM231,GABARAPL2,ADAT1,CFDP1,DUXB,CTRB2,CHST5,TMEM170A,CHST6	4075	-1.1262	rs2903096	NA	NA	NA	yes	NA	NA	13	1
LOC101927572	19	36505403	36542019	IGFLR1,UPK1A,KMT2B,ZBTB32,ETV2,HAUS5,COX7A1,PSENEN,U2AF1L4,UPK1A-AS1,LIN37,RBM42,COX6B1,ARHGAP33,ZNF146,ZNF565,PROSER3,SDHAF1,HCST,TMEM147,HSPB6,TYROBP,ALKBH6,TMEM147-AS1,SYNE4,LINC01529,KIRREL2,LRFN3,APLP1,GAPDHS,PRODH2,ATP4A,NFKBID,LOC105372383,CLIP3,NPHS1,CAPNS1,THAP8	4076	-1.1262	rs231591	NA	NA	NA	yes	NA	NA	13	1
CREB3L1	11	46299212	46342959	PHF21A,DGKZ,PEX16,SLC35C1,CRY2,CKAP5,ARHGAP1,MIR4688,ATG13,MDK,HARBI1,F2	4077	-1.1264	rs10838601	NA	NA	NA	yes	NA	NA	13	1
LRRC8A	9	131644390	131680318	CRAT,PKN3,IER5L,DOLPP1,ZER1,URM1,C9orf106,DOLK,ZDHHC12,LOC101929331,ENDOG,LOC100506100,SPOUT1,LINC01503,SET,CERCAM,SH3GLB2,PHYHD1,WDR34,TBC1D13,MIGA2,GLE1,PTPA,KYAT1,NUP188,SPTAN1	4078	-1.1266	rs746873	NA	NA	NA	yes	NA	NA	13	1
SF3A3	1	38422646	38455694	POU3F1,LINC01343,LINC01685,UTP11	4079	-1.1266	rs58203599	NA	NA	NA	yes	NA	NA	13	1
RNF138	18	29671836	29711524	TRAPPC8,GAREM1,RNF125	4080	-1.1267	rs182157662	NA	NA	NA	yes	NA	NA	13	1
ZDBF2	2	207139386	207179151	ADAM23,INO80D,GPR1,NDUFS1,NRP2,EEF1B2,GPR1-AS	4081	-1.1267	rs184033703	NA	NA	NA	yes	NA	NA	13	1
NDNF	4	121956767	121993690	PRDM5,TNIP3	4082	-1.1267	rs10026047	NA	NA	NA	yes	NA	NA	13	1
D2HGDH	2	242674044	242708226	ATG4B,THAP4,BOK,ING5	4083	-1.1268	rs35426986	Exp-GWAS-	NA	NA	NA	NA	NA	13	1
SMC1A	23	53401069	53449677	HSD17B10,HUWE1,RIBC1,KDM5C,IQSEC2	4084	-1.127	rs6529693	NA	NA	NA	yes	NA	NA	13	1
WFDC1	16	84328483	84363450	USP10,KLHL36,COTL1,CRISPLD2,ATP2C2	4085	-1.127	rs1862794	NA	NA	NA	yes	NA	NA	13	1
RINT1	7	105172527	105208131	CDHR3,ATXN7L1,SRPK2,EFCAB10,PUS7	4086	-1.1271	rs601729	NA	NA	NA	yes	NA	NA	13	1
ETF1	5	137841783	137878925	SIL1,CTNNA1,EGR1,FAM13B,KDM3B,LRRTM2,LOC105379194,REEP2,CDC25C,LOC100130172,WNT8A,KIF20A,FAM53C,HSPA9,GFRA3,NME5,CDC23,BRD8	4087	-1.1271	rs3813321	NA	NA	NA	yes	NA	NA	13	1
KDM5C	23	53205458	53254389	HSD17B10,HUWE1,RIBC1,SMC1A,IQSEC2	4088	-1.1274	rs6529693	NA	NA	NA	yes	NA	NA	13	1
RACGAP1	12	50382944	50419340	SPATS2,PRPF40B,FAIM2,BCDIN3D,AQP5,GPD1,AQP2,COX14,MCRS1,LOC101927318,BCDIN3D-AS1,SMARCD1,KCNH3,TMBIM6,ASIC1,NCKAP5L,CERS5,FAM186A,FMNL3,LIMA1	4089	-1.1274	rs7132908	NA	NA	NA	yes	NA	NA	13	1
ING5	2	242626434	242661222	ATG4B,THAP4,BOK,D2HGDH	4090	-1.1276	rs35426986	Exp-GWAS-	NA	NA	NA	NA	NA	13	1
UGCG	9	114659093	114697649	ZNF483,PTGR1,GNG10,LRRC37A5P,SUSD1,ECPAS	4091	-1.1277	rs7852169	Exp-GWAS-	NA	NA	NA	NA	NA	13	1
DEK	6	18224090	18264761	KDM1B,NHLRC1,MIR548A1HG,TPMT,RNF144B	4092	-1.1278	rs9371067	NA	NA	NA	yes	NA	NA	13	1
TSPAN2	1	115590631	115632124	AMPD1,TSHB,DENND2C	4093	-1.1278	rs11585780	Exp-GWAS+	NA	NA	NA	NA	NA	13	1
GLE1	9	131266970	131304580	DNM1,PKN3,ZER1,URM1,SLC27A4,CIZ1,DOLK,C9orf16,ZDHHC12,ENDOG,LOC100506100,SPOUT1,SET,SWI5,CERCAM,SH3GLB2,PHYHD1,WDR34,TBC1D13,MIGA2,LRRC8A,KYAT1,NUP188,SPTAN1,COQ4	4094	-1.1279	rs2267958	Exp-GWAS-	NA	NA	NA	NA	NA	13	1
ACIN1	14	23527772	23564823	EFS,RBM23,PABPN1,HAUS4,PSMB11,PRMT5-AS1,REM2,LRP10,AJUBA,C14orf93,MRPL52,HOMEZ,CEBPE,C14orf119,OXA1L,SLC22A17,PRMT5,PSMB5,CDH24,MMP14,ABHD4,DAD1,LOC101926933,SLC7A7,SLC7A8,RNF212B	4095	-1.1282	rs8019902	NA	NA	NA	yes	NA	NA	13	1
RAP2A	13	98086422	98121382	MBNL2	4096	-1.1282	rs12019957	Exp-GWAS-	NA	NA	NA	NA	NA	13	1
FAM174B	15	93160677	93199005	CHD2,RGMA,MIR3175,ASB9P1,LINC00930,LINC01578,ST8SIA2	4097	-1.1284	rs62023121	NA	NA	NA	yes	NA	NA	13	1
ANKLE2	12	133302088	133338418	FBRSL1,ZNF605,POLE,P2RX2,CHFR	4098	-1.1285	rs9737965	Exp-GWAS-	NA	NA	NA	NA	NA	13	1
NCKAP5L	12	50184934	50222196	SPATS2,PRPH,DNAJC22,PRPF40B,FAIM2,C1QL4,BCDIN3D,AQP5,GPD1,AQP2,COX14,MCRS1,LOC101927318,BCDIN3D-AS1,SMARCD1,KCNH3,TMBIM6,ASIC1,RACGAP1,CERS5,FAM186A,FMNL3,LIMA1,TROAP	4099	-1.1286	rs7132908	NA	NA	NA	yes	NA	NA	13	1
MUC5B	11	1244295	1283402	BRSK2,CTSD,DUSP8,MOB2,KRTAP5-5,KRTAP5-AS1,TOLLIP-AS1,KRTAP5-3,KRTAP5-4,AP2A2,IFITM10,TOLLIP	4100	-1.1289	rs116913469	NA	NA	NA	yes	NA	NA	13	1
SYNGR1	22	39745995	39781580	CBX6,APOBEC3G,CBX7,APOBEC3H,APOBEC3F,APOBEC3C,APOBEC3D,LOC100506472,APOBEC3A,APOBEC3B-AS1,RPL3,APOBEC3B,PDGFB,TAB1	4101	-1.1289	rs139418	NA	NA	NA	yes	NA	NA	13	1
PTPA	9	131873228	131911225	CRAT,PKN3,IER5L,DOLPP1,ZER1,C9orf106,DOLK,ZDHHC12,LOC101929331,ENDOG,LOC100506100,SPOUT1,LINC01503,SET,SH3GLB2,PHYHD1,WDR34,TBC1D13,LINC00963,MIGA2,LRRC8A,KYAT1,NUP188,SPTAN1	4102	-1.1294	rs746873	NA	NA	NA	yes	NA	NA	13	1
BRD8	5	137475458	137514319	EGR1,FAM13B,KDM3B,REEP2,CDC25C,LOC100130172,WNT8A,KIF20A,FAM53C,HSPA9,GFRA3,NME5,CDC23,ETF1	4103	-1.1294	rs3813321	NA	NA	NA	yes	NA	NA	13	1
ZBTB20-AS1	3	114070657	114107825	ZBTB20,ZBTB20-AS3,ZBTB20-AS5	4104	-1.1294	rs2937259	NA	NA	NA	yes	NA	NA	13	1
C6orf132	6	42068856	42110358	FOXP4,BYSL,PRICKLE4,FRS3,MED20,USP49,CCND3,TRERF1,PGC,TOMM6,MRPS10,MDFI,GUCA1A,TAF8,TFEB	4105	-1.1296	rs9349203	NA	NA	NA	yes	NA	NA	13	1
CLCN1	7	143013203	143049176	EPHB6,TMEM139,TRPV6,CASP2,TRPV5,TAS2R40,GSTK1,PIP,KEL,LOC105375545	4106	-1.1296	rs11767516	NA	NA	NA	yes	NA	NA	13	1
BET1	7	93592073	93633667	CALCR,MIR653,LOC105375401,TFPI2,GNG11,COL1A2	4107	-1.1297	rs12154758	NA	NA	NA	yes	NA	NA	13	1
NUB1	7	151038846	151075547	CHPF2,KCNH2,SMARCD3,AGAP3,AOC1,ABCF2,FASTK,TMUB1,CDK5,WDR86-AS1,SLC4A2,ABCB8,NOS3,WDR86,RHEB,PRKAG2	4108	-1.1298	rs4726010	NA	NA	NA	yes	NA	NA	13	1
UBE2N	12	93799459	93835723	SOCS2,SOCS2-AS1,MRPL42,LOC101928731,LOC105369911,CRADD	4109	-1.1298	rs35000205	NA	NA	NA	yes	NA	NA	13	1
CERS5	12	50523088	50561316	PRPF40B,FAIM2,BCDIN3D,AQP5,GPD1,AQP2,COX14,LOC101927318,BCDIN3D-AS1,SMARCD1,TMBIM6,ASIC1,RACGAP1,NCKAP5L,FAM186A,FMNL3,LIMA1	4110	-1.1298	rs7132908	NA	NA	NA	yes	NA	NA	13	1
MEG3	14	101292444	101327363	WDR25,DLK1,BEGAIN,MEG8,RTL1,LINC00523,MIR377,SNORD112,MEG9,MIR381HG	4111	-1.1298	rs7161194	NA	NA	NA	yes	NA	NA	13	1
POLR3G	5	89769745	89810374	MBLAC2,CETN3	4112	-1.1299	rs6864721	Exp-GWAS-	NA	NA	NA	NA	NA	12	1
CEP41	7	130033611	130081051	KLHDC10,MEST,ZC3HC1,KLF14,UBE2H,CPA5,LOC105375504,MESTIT1,CPA1,CPA2,CPA4,TMEM209,COPG2	4113	-1.1303	rs113766063	NA	NA	NA	yes	NA	NA	12	1
TECR	19	14640371	14676792	DNAJB1,GIPC1,PRKACA,PKN1	4114	-1.1305	rs1803768	NA	NA	NA	yes	NA	NA	12	1
UPF1	19	18942767	18979039	GDF15,CRLF1,PGPEP1,ISYNA1,LRRC25,TMEM59L,KXD1,ELL,FKBP8,CRTC1,RFXANK,KLHL26,COMP,CERS1	4115	-1.1305	rs10221489	Exp-GWAS+	NA	NA	NA	NA	NA	12	1
LINC00635	3	107560508	107596915	BBX,LINC00636,CD47	4116	-1.1305	rs4247450	NA	NA	NA	yes	NA	NA	12	1
EOGT	3	69024375	69062835	TMF1,TAFA1	4117	-1.1305	rs7431217	Exp-GWAS-	NA	NA	NA	NA	NA	12	1
CEP85	1	26560690	26605299	ARID1A,RPS6KA1,SH3BGRL3,LOC101928728,HMGN2,LIN28A,UBXN11,DHDDS	4118	-1.1306	rs113184243	NA	NA	NA	yes	NA	NA	12	1
LEMD1	1	205350505	205391184	SLC41A1,NUCKS1,PM20D1,SLC45A3,RAB29,LEMD1-AS1,ELK4,CDK18	4119	-1.1306	rs823154	NA	NA	NA	yes	NA	NA	12	1
SLC44A2	19	10713130	10755233	SMARCA4,YIPF2,TIMM29,AP1M2,CARM1,DNM2,P2RY11,TYK2	4120	-1.1307	rs144624209	Exp-GWAS+	NA	NA	NA	NA	NA	12	1
NCAPD2	12	6603267	6641121	CHD4,LPAR5,SCARNA10,MRPL51,TPI1,GAPDH,PTMS,MLF2,GPR162,LAG3,PIANP,COPS7A,VAMP1,ENO2,ACRBP,LRRC23,NOP2,P3H3,CD27-AS1,ING4,LTBR,IFFO1,ZNF384,SCNN1A,CD4,CD9,VWF	4121	-1.1308	rs746979919	NA	NA	NA	yes	NA	NA	12	1
RIMS3	1	41086351	41131354	SCMH1,NFYC-AS1,CTPS1,CITED4,SLFNL1,SLFNL1-AS1,KCNQ4,NFYC	4122	-1.1311	rs12741932	NA	NA	NA	yes	NA	NA	12	1
SRP19	5	112196983	112234068	DCP2,APC,REEP5,MCC,EPB41L4A	4123	-1.1311	rs6882155	NA	NA	NA	yes	NA	NA	12	1
GART	21	34876237	34915198	LINC00649,ITSN1,SON,LOC101928126,DNAJC28,DONSON,TMEM50B,CRYZL1	4124	-1.1312	rs766425	NA	NA	NA	yes	NA	NA	12	1
BORCS7-ASMT	10	104613966	104661656	NT5C2,CNNM2,TAF5,AS3MT,ARL3,PCGF6,WBP1L,CYP17A1,INA,ACTR1A,PDCD11,FBXL15,CUEDC2,TRIM8,RPEL1,BORCS7,SFXN2,SUFU	4125	-1.1312	rs1926034	NA	NA	NA	yes	NA	NA	12	1
TAB1	22	39795784	39833137	APOBEC3G,CBX7,APOBEC3H,APOBEC3F,APOBEC3C,APOBEC3D,LOC100506472,APOBEC3A,APOBEC3B-AS1,RPL3,APOBEC3B,PDGFB,SYNGR1	4126	-1.1313	rs139418	NA	NA	NA	yes	NA	NA	12	1
CD9	12	6309111	6347432	CHD4,LPAR5,SCARNA10,MRPL51,GAPDH,PIANP,COPS7A,VAMP1,ACRBP,NOP2,CD27-AS1,ING4,LTBR,IFFO1,ZNF384,SCNN1A,NCAPD2,VWF	4127	-1.1314	rs746979919	NA	NA	NA	yes	NA	NA	12	1
AZIN2	1	33546753	33589093	PHC2,RNF19B,FNDC5,A3GALT2,AK2,ZNF362,HPCA,TRIM62,S100PBP,MIR3605,TMEM54,ZSCAN20	4128	-1.1314	rs11061	NA	NA	NA	yes	NA	NA	12	1
TESC-AS1	12	117537271	117579294	FBXW8,TESC,C12orf49,RNFT2,LOC100506551,HRK,FBXO21	4129	-1.1324	rs7133066	NA	NA	NA	yes	NA	NA	12	1
TRMT2B	23	100264333	100307105	SYTL4,SRPX2,TSPAN6,TMEM35A,CSTF2	4130	-1.1327	rs5967173	NA	NA	NA	yes	NA	NA	12	1
MLH3	14	75480466	75518235	FOS,PROX2,PGF,RPS6KL1,EIF2B2,LINC01220,ZC2HC1C,ACYP1,DLST,BATF,TMED10,JDP2,NEK9,YLPM1	4131	-1.1331	rs4903300	NA	NA	NA	yes	NA	NA	12	1
TERF1	8	73921098	73960358	KCNB2	4132	-1.1332	rs2451034	NA	NA	NA	yes	NA	NA	12	1
PKN1	19	14544117	14582671	DNAJB1,GIPC1,PRKACA,TECR	4133	-1.1333	rs1803768	Exp-GWAS+	NA	NA	NA	NA	NA	12	1
DOK7	4	3465032	3503209	MSANTD1,HTT,RGS12,LRPAP1,GRK4,HGFAC	4134	-1.1334	rs2798225	Exp-GWAS+	NA	NA	NA	NA	NA	12	1
POU2F2	19	42590274	42636598	ZNF526,GSK3A,ZNF574,RABAC1,CNFN,DEDD2,TMEM145,MEGF8,LOC100505585,CD79A,LOC100505622,PAFAH1B3,DMRTC2,ERF,LYPD4,PRR19,LOC101930071,RPS19,CEACAM3,CEACAM6,CEACAM1,ARHGEF1,LIPE,CIC,ATP1A3,GRIK5,LIPE-AS1,CEACAM8	4135	-1.1337	rs149030675	NA	NA	NA	yes	NA	NA	12	1
VLDLR	9	2621786	2660056	SMARCA2,VLDLR-AS1	4136	-1.1339	rs7020755	NA	NA	NA	yes	NA	NA	12	1
SLC8A2	19	47931273	47975150	NAPA,ZC3H4,TMEM160,BBC3,ZNF541,KPTN,C5AR1,DHX34,SAE1,ARHGAP35,INAFM1,CCDC9,NPAS1,BICRA,SELENOW,NAPA-AS1,EHD2	4137	-1.1341	rs2974224	NA	NA	NA	yes	NA	NA	12	1
DAG1	3	49506135	49573051	USP4,C3orf62,BSN,LAMB2,RNF123,GPX1,MST1,IMPDH2,QRICH1,CCDC71,AMT,USP19,GMPPB,TCTA,DALRD3,NICN1,RHOA,WDR6,P4HTM,CCDC36,LAMB2P1,AMIGO3,KLHDC8B,APEH,C3orf84,ARIH2	4138	-1.1341	rs6778080	NA	NA	NA	yes	NA	NA	12	1
TGM2	20	36755786	36794910	VSTM2L,BPI,ARHGAP40,RALGAPB,CTNNBL1,TTI1,RPRD1B,SNHG11,ADIG,LOC149684,LBP,KIAA1755	4139	-1.1345	rs62201728	NA	NA	NA	yes	NA	NA	12	1
PGPEP1L	15	99511457	99551021	IGF1R,MIR4714,IRAIN,LUNAR1,SYNM	4140	-1.1347	rs76748011	NA	NA	NA	yes	NA	NA	12	1
GLIPR1L2	12	75784868	75826468	KRR1,GLIPR1	4141	-1.1349	rs1148005	Exp-GWAS+	NA	NA	NA	NA	NA	12	1
ARIH2	3	48956274	49023815	USP4,C3orf62,LAMB2,GPX1,IMPDH2,QRICH1,CCDC71,AMT,USP19,PRKAR2A,PRKAR2A-AS1,TCTA,DALRD3,NICN1,RHOA,WDR6,P4HTM,CCDC36,LAMB2P1,KLHDC8B,C3orf84,DAG1	4142	-1.135	rs6778080	Exp-GWAS+	NA	NA	NA	NA	NA	12	1
GAS6	13	114523521	114567049	UPF3A,CDC16	4143	-1.1351	rs10083257	NA	Protein-GWAS+	NA	NA	NA	NA	12	1
SLC17A6	11	22359926	22401049	GAS2,SVIP	4144	-1.1352	rs2896652	Exp-GWAS-	NA	NA	NA	NA	NA	12	1
LRRC75A	17	16344890	16395507	NCOR1,TTC19,CENPV,TRPV2,ZSWIM7,PIGL,ADORA2B,UBB,ZNF287,ZNF624,CCDC144A	4145	-1.1353	rs178803	NA	NA	NA	yes	NA	NA	12	1
USP12-AS1	13	27699669	27743272	POLR1D,GTF3A,MTIF3,LNX2,SNORA27,RASL11A,RPL21,USP12-AS2,USP12	4146	-1.1356	rs9507895	NA	NA	NA	yes	NA	NA	12	1
AHNAK2	14	105403589	105444711	JAG2,NUDT14,AKT1,CRIP2,LOC100507437,LINC00638,BTBD6,ZBTB42,SIVA1,CDCA4,TEX22,GPR132,CEP170B,MTA1,PACS2,BRF1	4147	-1.1364	rs5811171	NA	NA	NA	yes	NA	NA	12	1
ZW10	11	113603908	113644414	ZBTB16,USP28,HTR3A,NNMT	4148	-1.1366	rs1784692	NA	NA	NA	yes	NA	NA	12	1
PCDH7	4	30721990	31148422	NA	4149	-1.137	rs10001740	NA	NA	NA	NA	NA	yes	12	1
TCF3	19	1609290	1652614	KLF16,MKNK2,GAMT,REEP6,PCSK4,APC2,DAZAP1,REXO1,CSNK1G2,ATP8B3,SCAMP4,ADAT3,ABHD17A,NDUFS7,MEX3D,AP3D1,CSNK1G2-AS1,RPS15,LOC100288123,IZUMO4,C19orf25,ADAMTSL5,UQCR11,MBD3,MOB3A,BTBD2	4150	-1.137	rs149080927	NA	NA	NA	yes	NA	NA	12	1
FXN	9	71650667	71693992	FAM122A,PIP5K1B,LOC101927069,BANCR,TJP2	4151	-1.1373	rs10511961	NA	NA	NA	yes	NA	NA	12	1
SMYD4	17	1682778	1733196	SMG6,TSR1,DPH1,OVCA2,RPA1,LOC101927839,HIC1,SRR,MIR22HG,PITPNA,WDR81,LOC105371485,RTN4RL1	4152	-1.1373	rs117298709	NA	NA	NA	yes	NA	NA	12	1
CCNYL1	2	208576263	208620898	CREB1,PLEKHM3,IDH1-AS1,CRYGC,CRYGD,CRYGB,FZD5,IDH1,C2orf80,METTL21A	4153	-1.1377	rs7559294	NA	NA	NA	yes	NA	NA	12	1
SEC1P	19	49141295	49185502	FUT2,RUVBL2,CGB8,CA11,SPHK2,LHB,CGB5,CGB7,CGB3,IZUMO1,MAMSTR,FAM83E,RASIP1,GYS1,SPACA4,NUCB1-AS1,NTN5,BCAT2,NUCB1,SULT2B1,LOC105447645,FGF21,LOC101059948,FTL,DBP,FUT1,BAX,HSD17B14,CARD8	4154	-1.1377	rs679574	NA	NA	NA	yes	NA	NA	12	1
ADAMTSL2	9	136397285	136440641	BRD3,LOC100130548,VAV2	4155	-1.1379	rs2520096	NA	NA	NA	yes	NA	NA	12	1
SLC26A4	7	107301272	107358254	COG5,HBP1,BCAP29,PRKAR2B,DUS4L,LOC101927974,SLC26A4-AS1,GPR22,CBLL1,SLC26A3	4156	-1.1382	rs12112877	NA	NA	NA	yes	NA	NA	12	1
TMCO1	1	165693527	165738159	RXRG,MGST3,ALDH9A1,UCK2,LRRC52-AS1,LOC440700,LRRC52,FAM78B,LMX1A	4157	-1.1385	rs75865921	NA	NA	NA	yes	NA	NA	12	1
LINC00968	8	57430876	57472382	IMPAD1,PENK,LOC101929415	4158	-1.1385	rs28624558	NA	NA	NA	yes	NA	NA	12	1
LOC340357	8	12623357	12668987	LONRF1,FAM90A25P,FAM66A,MIR3926-1,LINC00681	4159	-1.1386	rs73202639	NA	NA	NA	yes	NA	NA	11	1
DDX50	10	70661070	70706603	SRGN,TET1,DNA2,HK1,SLC25A16,RUFY2,CCAR1,HKDC1,DDX21,STOX1	4160	-1.1386	rs949692	NA	NA	NA	yes	NA	NA	11	1
METTL21A	2	208445354	208490777	CREB1,PLEKHM3,CRYGD,FZD5,CCNYL1	4161	-1.1388	rs7559294	NA	NA	NA	yes	NA	NA	11	1
GTF2IP1	7	74601103	74653454	GTF2IRD2,PMS2P3,POM121C,STAG3L2,NCF1,NCF1C,PMS2P5	4162	-1.1389	rs801011	Exp-GWAS-	NA	NA	NA	NA	NA	11	1
C3	19	6677714	6720661	INSR,SH2D3A,ZNF557,VAV1	4163	-1.1391	rs11670932	NA	NA	NA	yes	NA	NA	11	1
STX6	1	180941847	180992257	XPR1,ACBD6,IER5,KIAA1614	4164	-1.1391	rs10753223	Exp-GWAS-	NA	NA	NA	NA	NA	11	1
MAML1	5	179159822	179204284	RUFY1,HNRNPH1,TBC1D9B,LOC100996419,LOC101928445,MGAT4B,MRNIP,SQSTM1,CANX,RASGEF1C,RNF130,ADAMTS2	4165	-1.1395	rs4701140	NA	NA	NA	yes	NA	NA	11	1
DPP9	19	4675238	4723854	PTPRS,KDM4B,PLIN3,UHRF1,MIR7-3HG,FEM1A,TICAM1	4166	-1.1395	rs34938743	NA	NA	NA	yes	NA	NA	11	1
MLH1	3	37034840	37092337	EPM2AIP1,GOLGA4,TRANK1,LRRFIP2,C3orf35,ITGA9,LOC152048	4167	-1.1395	rs925649	NA	NA	NA	yes	NA	NA	11	1
GLB1L2	11	134201767	134246218	VPS26B,THYN1,ACAD8,GLB1L3,MIR4697HG,LINC02714,B3GAT1,IGSF9B,NCAPD3	4168	-1.1396	rs12146465	NA	NA	NA	yes	NA	NA	11	1
PRPF18	10	13628964	13672859	BEND7,FRMD4A,PHYH,SEPHS1	4169	-1.14	rs7910407	Exp-GWAS+	NA	NA	NA	NA	NA	11	1
WIPI2	7	5229863	5273471	TNRC18,FSCN1,ZNF890P,RNF216,ACTB,SLC29A4,RBAK	4170	-1.1405	rs140781391	Exp-GWAS+	NA	NA	NA	NA	NA	11	1
PDE6D	2	232597134	232646037	MIR1471,DIS3L2,COPS7B	4171	-1.1407	rs7604546	Exp-GWAS-	NA	NA	NA	NA	NA	11	1
CCDC126	7	23637000	23684327	TRA2A,FAM221A,STK31,RPS2P32,MALSU1,GPNMB,KLHL7,IGF2BP3	4172	-1.1408	rs7781714	NA	NA	NA	yes	NA	NA	11	1
SLC7A7	14	23242430	23289020	RBM23,HAUS4,PSMB11,PRMT5-AS1,REM2,LRP10,AJUBA,C14orf93,MRPL52,HOMEZ,CEBPE,C14orf119,OXA1L,PRMT5,PSMB5,CDH24,MMP14,ABHD4,DAD1,LOC101926933,ACIN1,SLC7A8,RNF212B	4173	-1.1408	rs8019902	NA	NA	NA	yes	NA	NA	11	1
SFTA3	14	36942492	36988761	NKX2-1-AS1,NKX2-1,NKX2-8,MBIP,SLC25A21	4174	-1.1408	rs2076751	NA	NA	NA	yes	NA	NA	11	1
FBXO21	12	117579795	117628275	FBXW8,TESC,C12orf49,RNFT2,LOC100506551,HRK,TESC-AS1	4175	-1.141	rs7133066	NA	NA	NA	yes	NA	NA	11	1
LMO1	11	8245855	8290334	TRIM66,STK33,RIC3,EIF3F,RPL27A	4176	-1.1411	rs4758345	NA	NA	NA	yes	NA	NA	11	1
KIF3A	5	132028322	132073238	LEAP2,AFF4,SHROOM1,GDF9,IRF1,UQCRQ,PDLIM4,RAD50,P4HA2,IL13,CCNI2,SLC22A4,IL5,SOWAHA,LOC105379176,P4HA2-AS1,IL4,TH2LCRR,SLC22A5	4177	-1.1415	rs2070729	NA	NA	NA	yes	NA	NA	11	1
GCLC	6	53362138	53409899	FBXO9,GCM1,ELOVL5,RPS16P5,LOC101927136	4178	-1.1415	rs222440	NA	NA	NA	yes	NA	NA	11	1
POLH	6	43543921	43588260	VEGFA,YIPF3,SLC22A7,GTPBP2,MAD2L1BP,DNPH1,SRF,ZNF318,DLK2,MRPS18A,ABCC10,CRIP3,TJAP1,LINC01512,XPO5,PTK7,CUL9,TTBK1,LRRC73,C6orf223,MRPL14,RSPH9,POLR1C,LOC101929705	4179	-1.1418	rs58414032	NA	NA	NA	yes	NA	NA	11	1
ARL17B	17	44351549	44439153	KANSL1,SPPL2C,CRHR1,LRRC37A2,MAPT-AS1,MAPT,STH,KANSL1-AS1,NSF,LRRC37A,ARL17A,MAPT-IT1,NSFP1,LINC02210-CRHR1	4180	-1.142	rs2532387	Exp-GWAS-	NA	NA	NA	NA	NA	11	1
TMEM170B	6	11537981	11583757	HIVEP1,LOC101928253,ADTRP,NEDD9	4181	-1.1421	rs210926	NA	NA	NA	yes	NA	NA	11	1
ECSCR	5	138784248	138842328	SIL1,CXXC5,MATR3,DNAJC18,PSD2,NRG2,SNHG4,PAIP2	4182	-1.1422	rs11739351	NA	NA	NA	yes	NA	NA	11	1
EFTUD2	17	42927315	42976813	NMT1,HEXIM1,HEXIM2,DCAKD,GPATCH8,FZD2,C1QL1,GFAP,ADAM11,DBF4B,HIGD1B,GRN,FAM171A2,GJC1,ARHGAP27,MEIOC,KIF18B,FMNL1,PLCD3,CCDC103,CCDC43,SPATA32	4183	-1.1422	rs11656000	NA	NA	NA	yes	NA	NA	11	1
TMEM50B	21	34804792	34852316	LINC00649,ITSN1,SON,LOC101928126,DNAJC28,DONSON,GART,CRYZL1	4184	-1.1425	rs766425	NA	NA	NA	yes	NA	NA	11	1
NT5C3A	7	33053724	33102409	KBTBD2,RP9P,FKBP9,BBS9,DPY19L1P1,RP9,AVL9,ZNRF2P1,LINC00997,DPY19L1P2	4185	-1.1427	rs9648399	NA	NA	NA	yes	NA	NA	11	1
TMED10	14	75598171	75643315	FOS,PROX2,PGF,RPS6KL1,EIF2B2,LINC01220,LOC102724153,ZC2HC1C,ACYP1,DLST,BATF,MLH3,JDP2,NEK9,FLVCR2,YLPM1,TTLL5	4186	-1.1428	rs4903300	NA	NA	NA	yes	NA	NA	11	1
PHF6	23	133507341	133562820	HPRT1,CCDC160,LINC00629	4187	-1.143	rs17883944	NA	NA	NA	yes	NA	NA	11	1
POLR1C	6	43484826	43530144	VEGFA,YIPF3,SLC22A7,GTPBP2,MAD2L1BP,DNPH1,SRF,ZNF318,DLK2,MRPS18A,ABCC10,CRIP3,KLC4,TJAP1,LINC01512,XPO5,PTK7,KLHDC3,CUL7,CUL9,RRP36,TTBK1,LRRC73,C6orf223,RSPH9,POLH,LOC101929705	4188	-1.1431	rs58414032	NA	NA	NA	yes	NA	NA	11	1
CARM1	19	10982228	11033751	SMARCA4,YIPF2,TIMM29,AP1M2,SLC44A2,DNM2,SWSAP1,TYK2	4189	-1.1432	rs144624209	Exp-GWAS-	NA	NA	NA	NA	NA	11	1
PRAMENP	22	22345495	22398332	PPM1F,SDF2L1,ZNF280B,CCDC116,TOP3B,PPIL2,YDJC,YPEL1,MAPK1,PI4KAP2,PRAME,BMS1P20,UBE2L3,ZNF280A	4190	-1.1435	rs240064	NA	NA	NA	yes	NA	NA	11	1
CDC42	1	22379201	22427853	USP48,LDLRAD2,LINC01635,LINC00339,ALPL,RAP1GAP,HSPG2	4191	-1.1437	rs11582775	NA	NA	NA	yes	NA	NA	11	1
ATP6V0D2	8	87111138	87166454	WWP1,RMDN1,CPNE3,SLC7A13,CNGB3	4192	-1.1437	rs7460802	NA	NA	NA	yes	NA	NA	11	1
TFEB	6	41651715	41703961	FOXP4,BYSL,PRICKLE4,FRS3,MED20,USP49,CCND3,TRERF1,PGC,TOMM6,MRPS10,MDFI,LINC01276,GUCA1A,TAF8,C6orf132	4193	-1.1438	rs9349203	NA	NA	NA	yes	NA	NA	11	1
IFFO2	1	19230773	19283170	EMC1,AKR7A3,AKR7A2,UBR4,AKR7L,MRTO4,EMC1-AS1,ALDH4A1	4194	-1.1443	rs7515397	NA	NA	NA	yes	NA	NA	11	1
KYAT1	9	131595391	131644802	CRAT,PKN3,IER5L,DOLPP1,ZER1,URM1,SLC27A4,C9orf106,DOLK,ZDHHC12,LOC101929331,ENDOG,LOC100506100,SPOUT1,LINC01503,SET,CERCAM,SH3GLB2,PHYHD1,WDR34,TBC1D13,MIGA2,LRRC8A,GLE1,PTPA,NUP188,SPTAN1,COQ4	4195	-1.1444	rs746873	NA	NA	NA	yes	NA	NA	11	1
JDP2	14	75894426	75940810	FOS,PGF,EIF2B2,LINC01220,LOC102724153,ZC2HC1C,ACYP1,BATF,MLH3,TMED10,NEK9,FLVCR2,TTLL5	4196	-1.1445	rs4903300	NA	NA	NA	yes	NA	NA	11	1
PYY	17	42030100	42081837	GPATCH8,ASB16,TMUB2,ASB16-AS1,MPP2,SLC25A39,GRN,FAM171A2,HDAC5,LOC105371789,MPP3,G6PC3,DUSP3,LSM12,UBTF,LINC01976,FAM215A,NAGS,TMEM101,CD300LG	4197	-1.1448	rs2523162	NA	NA	NA	yes	NA	NA	11	1
PBLD	10	70042416	70092685	TET1,DNA2,SLC25A16,RUFY2,ATOH7,CCAR1,HNRNPH3,STOX1	4198	-1.1448	rs949692	Exp-GWAS-	NA	NA	NA	NA	NA	11	1
PCNX4	14	60558640	60614939	C14orf39,PPM1A,SIX6,DHRS7,SIX1,LRRC9	4199	-1.1449	rs1254321	NA	NA	NA	yes	NA	NA	11	1
PLBD1-AS1	12	14720665	14772689	ATF7IP,PLBD1,ART4,LINC01489,MGP,SMCO3,WBP11,C12orf60,ERP27	4200	-1.1453	rs747528	NA	NA	NA	yes	NA	NA	11	1
IGSF9B	11	133778304	133826691	VPS26B,THYN1,ACAD8,GLB1L3,MIR4697HG,B3GAT1,GLB1L2,NCAPD3	4201	-1.1455	rs651067	Exp-GWAS+	NA	NA	NA	NA	NA	11	1
CD47	3	107761940	107809935	BBX,LINC00636,LINC00635	4202	-1.1458	rs4247450	Exp-GWAS-	NA	NA	NA	NA	NA	11	1
LOC392232	8	73114986	73163869	KCNB2	4203	-1.1459	rs2451034	NA	NA	NA	yes	NA	NA	11	1
SLC9A1	1	27425299	27481616	ARID1A,GPN2,PIGV,NUDC,SFN,LOC101928728,NR0B2,TRNP1,GPATCH3,KDF1,ZDHHC18,WDTC1	4204	-1.1461	rs113184243	NA	NA	NA	yes	NA	NA	11	1
RNF125	18	29598787	29653182	TRAPPC8,GAREM1,RNF138	4205	-1.1461	rs182157662	NA	NA	NA	yes	NA	NA	11	1
RC3H1	1	173900221	173991495	DARS2,RABGAP1L,GAS5-AS1,SERPINC1,RABGAP1L-DT,ANKRD45,KLHL20	4206	-1.1461	rs6661868	Exp-GWAS+	NA	NA	NA	NA	NA	10	1
LOC105369911	12	94288740	94337382	SOCS2,SOCS2-AS1,MRPL42,LOC101928731,UBE2N,CRADD	4207	-1.1462	rs35000205	NA	NA	NA	yes	NA	NA	10	1
NEK9	14	75546055	75593751	FOS,PROX2,PGF,RPS6KL1,EIF2B2,LINC01220,LOC102724153,ZC2HC1C,ACYP1,DLST,BATF,MLH3,TMED10,JDP2,FLVCR2,YLPM1	4208	-1.1462	rs4903300	NA	NA	NA	yes	NA	NA	10	1
SLC30A6	2	32390909	32449448	YIPF4,BIRC6,NLRC4,TTC27	4209	-1.1465	rs143949361	Exp-GWAS-	NA	NA	NA	NA	NA	10	1
KCNQ4	1	41249458	41306124	SCMH1,NFYC-AS1,CTPS1,CITED4,SLFNL1,SLFNL1-AS1,RIMS3,NFYC	4210	-1.1465	rs12741932	NA	NA	NA	yes	NA	NA	10	1
LRRC27	10	134145696	134195012	STK32C,PWWP2B,LINC02870,BNIP3,JAKMIP3,INPP5A	4211	-1.1469	rs12360525	NA	NA	NA	yes	NA	NA	10	1
CD81-AS1	11	2349978	2399222	LSP1,MRPL23,TNNT3,MRPL23-AS1,MIR7847,LINC01219,TNNI2,HOTS,IGF2-AS,LINC01150,IGF2,CD81	4212	-1.1471	rs61868797	NA	NA	NA	yes	NA	NA	10	1
VRK3	19	50479723	50528805	PNKP,PTOV1,NUP62,ATF5,PRRG2,AKT1S1,TBC1D17,PRR12,AP2A1,SIGLEC16,SIGLEC11,SNORD34,SNAR-B1,FLT3LG,TSKS,IL4I1,PTOV1-AS2,FUZ,PTOV1-AS1,MED25	4213	-1.1485	rs200876443	Exp-GWAS+	NA	NA	NA	NA	NA	10	1
CRYZL1	21	34961646	35014047	LINC00649,SLC5A3,MRPS6,ITSN1,SON,LOC101928126,DNAJC28,DONSON,GART,TMEM50B	4214	-1.149	rs766425	NA	NA	NA	yes	NA	NA	10	1
CARD8	19	48706404	48759203	FUT2,CA11,SPHK2,IZUMO1,MAMSTR,FAM83E,RASIP1,SPACA4,NTN5,SULT2B1,PLA2G4C,LOC105447645,FGF21,BICRA,SELENOW,DBP,FUT1,EHD2,SEC1P	4215	-1.1491	rs679574	Exp-GWAS-	NA	NA	NA	NA	NA	10	1
KIAA1755	20	36838904	36889137	VSTM2L,BPI,ARHGAP40,RALGAPB,CTNNBL1,TTI1,RPRD1B,SLC32A1,SNHG11,ADIG,ACTR5,LOC149684,LBP,TGM2	4216	-1.1492	rs62201728	NA	NA	NA	yes	NA	NA	10	1
MTA1	14	105886163	105937066	JAG2,NUDT14,CRIP2,LOC100507437,BTBD6,TMEM121,CDCA4,TEX22,GPR132,AHNAK2,PACS2,BRF1	4217	-1.1493	rs5811171	NA	NA	NA	yes	NA	NA	10	1
ARHGEF37	5	148961060	149014531	HMGXB3,SLC26A2,TIGD6,PDGFRB,CSF1R,LOC644762,CSNK1A1,PDE6A,PPARGC1B	4218	-1.15	rs58861317	NA	NA	NA	yes	NA	NA	10	1
STX17	9	102668935	102736816	MSANTD3,TEX10,INVS,NR4A3,TMEFF1	4219	-1.15	rs77036801	Exp-GWAS-	NA	NA	NA	NA	NA	10	1
COTL1	16	84599201	84651684	USP10,KLHL36,WFDC1,CRISPLD2,ATP2C2	4220	-1.1501	rs1862794	NA	NA	NA	yes	NA	NA	10	1
FAM222A	12	110151629	110208300	UBE3B,KCTD10,MMAB,GLTP,MVK,FOXN4	4221	-1.1503	rs7313797	NA	NA	NA	yes	NA	NA	10	1
SLC35D1	1	67465032	67519831	SGIP1,TCTEX1D1,WDR78,MIER1	4222	-1.1508	rs1338188	NA	NA	NA	yes	NA	NA	10	1
TCAIM	3	44379620	44450940	ZNF445,ZNF852,ZNF501,ZNF502,KIAA1143,ZKSCAN7,TMEM42,ZNF660,ZNF197	4223	-1.1511	rs115237289	Exp-GWAS-	NA	NA	NA	NA	NA	10	1
BTNL8	5	180326076	180377906	TRIM41,CTC-338M12.4,TRIM7,TRIM52,TRIM52-AS1,BTNL3,MIR4638,ZFP62,LINC01962,OR2V2,HEIH,LINC00847,RACK1,BTNL9,MGAT1	4224	-1.1515	rs11746028	NA	NA	NA	yes	NA	NA	10	1
PSMB7	9	127115743	127177721	ARPC5L,WDR38,GOLGA1,NEK6,OLFML2A,MIR181A2HG,NR6A1,RPL35,LOC100129034,NR5A1	4225	-1.1519	rs10739650	NA	NA	NA	yes	NA	NA	10	1
RHEB	7	151163097	151216981	CHPF2,KCNH2,SMARCD3,AGAP3,ABCF2,FASTK,TMUB1,CDK5,WDR86-AS1,SLC4A2,ABCB8,NOS3,WDR86,NUB1,PRKAG2	4226	-1.1525	rs4726010	NA	NA	NA	yes	NA	NA	10	1
CHFR	12	133408941	133464191	FBRSL1,ZNF605,POLE,P2RX2,ANKLE2	4227	-1.1535	rs9737965	Exp-GWAS+	NA	NA	NA	NA	NA	10	1
TBX5	12	114791734	114846247	TBX3,RBM19,TBX5-AS1	4228	-1.1546	rs515746	NA	NA	NA	yes	NA	NA	10	1
FAM219A	9	34398181	34458568	DCAF12,UBE2R2,KIF24,UBAP1,NUDT2,C9orf24,GALT,DCTN3	4229	-1.1549	rs10971956	Exp-GWAS-	NA	NA	NA	NA	NA	10	1
SAP30L-AS1	5	153769328	153825382	FAM114A2,MFAP3,GALNT10,SAP30L	4230	-1.1549	rs1428120	NA	NA	NA	yes	NA	NA	10	1
SLC7A8	14	23594503	23652869	EFS,RBM23,PABPN1,HAUS4,PSMB11,PRMT5-AS1,REM2,LRP10,AJUBA,C14orf93,MRPL52,HOMEZ,CEBPE,C14orf119,OXA1L,SLC22A17,PRMT5,PSMB5,CDH24,MMP14,LOC101926933,ACIN1,SLC7A7,RNF212B	4231	-1.1563	rs8019902	NA	NA	NA	yes	NA	NA	10	1
CYSLTR2	13	49228064	49285362	FNDC3A,RB1,LINC00462,LPAR6	4232	-1.1564	rs9568124	NA	NA	NA	yes	NA	NA	10	1
CSNK1A1	5	148872544	148931002	HMGXB3,SLC26A2,TIGD6,LOC644762,ARHGEF37,PDE6A,PPARGC1B	4233	-1.1566	rs58861317	Exp-GWAS-	NA	NA	NA	NA	NA	10	1
NNMT	11	114128527	114184258	ZBTB16,USP28,HTR3A,C11orf71,RBM7,REXO2,ZW10,NXPE2	4234	-1.1567	rs1784692	NA	NA	NA	yes	NA	NA	10	1
GPR1-AS	2	207068099	207130967	ADAM23,INO80D,GPR1,NDUFS1,NRP2,EEF1B2,ZDBF2	4235	-1.1572	rs184033703	NA	NA	NA	yes	NA	NA	10	1
RBL2	16	53468382	53525560	FTO,RPGRIP1L	4236	-1.1573	rs62048402	NA	NA	NA	yes	NA	NA	10	1
NUP188	9	131709977	131769375	CRAT,PKN3,IER5L,DOLPP1,ZER1,C9orf106,DOLK,ZDHHC12,LOC101929331,ENDOG,LOC100506100,SPOUT1,LINC01503,SET,SH3GLB2,PHYHD1,WDR34,TBC1D13,LINC00963,MIGA2,LRRC8A,GLE1,PTPA,KYAT1,SPTAN1	4237	-1.1576	rs746873	NA	NA	NA	yes	NA	NA	10	1
LINC00687	20	11790634	11851363	BTBD3	4238	-1.1585	rs6040967	NA	NA	NA	yes	NA	NA	10	1
DCP1A	3	53317448	53381570	ITIH4,MUSTN1,ITIH4-AS1,ITIH1,RFT1,TKT,PRKCD,SFMBT1,ITIH3	4239	-1.1589	rs3774358	Exp-GWAS+	NA	NA	NA	NA	NA	10	1
TAB3	23	30845558	30907371	CXorf21,GK	4240	-1.159	rs5972142	NA	NA	NA	yes	NA	NA	10	1
HAT1	2	172778934	172848600	SLC25A12,METAP1D,CYBRD1,METTL8,DCAF17,DYNC1I2,DLX2,DLX1	4241	-1.1592	rs2271758	NA	NA	NA	yes	NA	NA	10	1
CTNNBIP1	1	9908333	9970327	KIF1B,PGD,UBE4B,RBP7,LZIC	4242	-1.1598	rs2273298	Exp-GWAS+	NA	NA	NA	NA	NA	10	1
GPR89A	1	145764408	145827075	ANKRD35,PIAS3,POLR3C,NUDT17,ANKRD34A,RBM8A,LINC01719,GNRHR2,PEX11B,POLR3GL,ITGA10,CD160,LIX1L,NBPF10,RNF115	4243	-1.16	rs4970854	Exp-GWAS-	NA	NA	NA	NA	NA	10	1
KSR1	17	25783473	25953461	LOC105371703,WSB1	4244	-1.1605	rs1824899	Exp-GWAS+	NA	NA	NA	NA	NA	10	1
ACMSD	2	135596185	135659604	CCNT2,CCNT2-AS1,TMEM163,MAP3K19	4245	-1.1611	rs1984559	NA	NA	NA	yes	NA	NA	10	1
NUGGC	8	27879480	27941453	EPHX2,ELP3,FZD3,PNOC	4246	-1.1615	rs3757892	NA	NA	NA	yes	NA	NA	10	1
GRIK5	19	42502467	42569957	ZNF526,GSK3A,ZNF574,RABAC1,CNFN,DEDD2,TMEM145,MEGF8,LOC100505585,CD79A,LOC100505622,PAFAH1B3,DMRTC2,ERF,LYPD4,PRR19,LOC101930071,RPS19,CEACAM3,CEACAM6,CEACAM1,ARHGEF1,LIPE,CIC,ATP1A3,POU2F2,LIPE-AS1	4247	-1.1617	rs149030675	NA	NA	NA	yes	NA	NA	10	1
PDCD1LG2	9	5510530	5571282	JAK2,KIAA2026,INSL6,MIR4665,ERMP1,RANBP6,MLANA	4248	-1.1624	rs1061767	NA	Protein-GWAS-	NA	NA	NA	NA	10	1
MIER1	1	67390577	67454302	SGIP1,TCTEX1D1,WDR78,SLC35D1	4249	-1.1626	rs1338188	NA	NA	NA	yes	NA	NA	10	1
DNAJC11	1	6694229	6761876	CAMTA1,LINC01672,THAP3	4250	-1.1632	rs12127887	NA	NA	NA	yes	NA	NA	10	1
LINC00506	3	87138429	87206219	CHMP2B,POU1F1,VGLL3	4251	-1.1632	rs9758500	NA	NA	NA	yes	NA	NA	10	1
LINC01505	9	109378338	109442083	ZNF462,MIR8081	4252	-1.1632	rs4333673	NA	NA	NA	yes	NA	NA	10	1
GFPT1	2	69546900	69614386	AAK1,NFU1	4253	-1.1641	rs6546523	NA	NA	NA	yes	NA	NA	9	1
ACSF3	16	89160259	89222641	ANKRD11,CHMP1A,DPEP1,CBFA2T3,CPNE7,LOC105371414,APRT,LINC00304,RPL13,TRAPPC2L,PABPN1L,LOC100129697,GALNS	4254	-1.1648	rs111878332	Exp-GWAS-	NA	NA	NA	NA	NA	9	1
ACOT12	5	80625814	80689953	SSBP2	4255	-1.165	rs7720979	NA	NA	NA	yes	NA	NA	9	1
STX16-NPEPL1	20	57226308	57290900	NPEPL1,SLMO2-ATP5E,GNAS,NELFCD,STX16,ZNF831,LINC01711,TUBB1,PRELID3B,CTSZ,LOC101927932,GNAS-AS1	4256	-1.1654	rs236706	NA	NA	NA	yes	NA	NA	9	1
ZC3HAV1	7	138728260	138794466	UBN2,TTC26,HIPK2	4257	-1.1656	rs113013060	Exp-GWAS-	NA	NA	NA	NA	NA	9	1
KCNE1	21	35818987	35884508	LINC00649,SLC5A3,MRPS6,LOC101928126,KCNE2,LINC00310,SMIM11A	4258	-1.1663	rs766425	NA	NA	NA	yes	NA	NA	9	1
PUS7	7	105096949	105162718	CDHR3,ATXN7L1,SRPK2,EFCAB10,RINT1	4259	-1.1669	rs601729	NA	NA	NA	yes	NA	NA	9	1
TSPAN11	12	31079681	31149534	CAPRIN2,IPO8,DENND5B,LINC00941,DDX11	4260	-1.1672	rs12146709	Exp-GWAS+	NA	NA	NA	NA	NA	9	1
SLC37A3	7	140033551	140098350	BRAF,KDM7A,PARP12,TBXAS1,NDUFB2-AS1,NDUFB2,ADCK2,MKRN1	4261	-1.1674	rs8192865	NA	NA	NA	yes	NA	NA	9	1
DDX46	5	134094468	134166811	UBE2B,CAMLG,JADE2,TXNDC15,SAR1B,C5orf24,SEC24A,CDKN2AIPNL,PCBD2,CATSPER3,LINC01843,LOC102546229,CDKL3,PITX1	4262	-1.1677	rs13179411	NA	NA	NA	yes	NA	NA	9	1
GRIN2B	12	13690270	14133290	ATF7IP	4263	-1.168	rs12811098	NA	NA	NA	NA	NA	yes	9	1
CDKL3	5	133634114	133706738	UBE2B,CAMLG,JADE2,SAR1B,C5orf24,SKP1,SEC24A,CDKN2AIPNL,LINC01843,LOC102546229,PPP2CA,TCF7,DDX46	4264	-1.1681	rs13179411	NA	NA	NA	yes	NA	NA	9	1
ZBTB20-AS5	3	114172439	114238979	ZBTB20,ZBTB20-AS3,ZBTB20-AS1	4265	-1.1681	rs2937259	NA	NA	NA	yes	NA	NA	9	1
STOX1	10	70587287	70655213	SRGN,TET1,DNA2,HK1,SLC25A16,RUFY2,CCAR1,HKDC1,HNRNPH3,DDX21,DDX50,PBLD	4266	-1.1682	rs949692	NA	NA	NA	yes	NA	NA	9	1
WDTC1	1	27561122	27635127	ARID1A,GPN2,PIGV,NUDC,SFN,NR0B2,TRNP1,GPATCH3,KDF1,ZDHHC18,SLC9A1	4267	-1.1694	rs113184243	NA	NA	NA	yes	NA	NA	9	1
FAM186A	12	50721091	50790392	FAIM2,BCDIN3D,AQP5,GPD1,AQP2,COX14,LOC101927318,BCDIN3D-AS1,SMARCD1,ASIC1,RACGAP1,NCKAP5L,CERS5,LIMA1	4268	-1.1709	rs7132908	NA	NA	NA	yes	NA	NA	9	1
ALPL	1	21835476	21904903	EIF4G3,NBPF3,USP48,ECE1,LDLRAD2,LINC01635,LINC00339,CDC42,RAP1GAP,HSPG2	4269	-1.1711	rs11582775	NA	NA	NA	yes	NA	NA	9	1
UBE2L3	22	21903735	21978323	PPM1F,SDF2L1,CCDC116,TOP3B,PPIL2,YDJC,YPEL1,MAPK1,TMEM191C,PI4KAP2,PRAMENP,HIC2	4270	-1.1722	rs240064	NA	NA	NA	yes	NA	NA	9	1
KHDC1	6	73951036	74019882	EEF1A1,MTO1,DDX43,KHDC1L,KCNQ5	4271	-1.1724	rs3778268	Exp-GWAS-	NA	NA	NA	NA	NA	9	1
FMNL3	12	50030281	50101188	SPATS2,PRPH,DNAJC22,PRPF40B,FAIM2,TUBA1C,C1QL4,BCDIN3D,AQP5,GPD1,AQP2,COX14,MCRS1,LOC101927318,BCDIN3D-AS1,SMARCD1,KCNH3,TMBIM6,ASIC1,RACGAP1,NCKAP5L,CERS5,LIMA1,TUBA1A,TROAP	4272	-1.173	rs7132908	NA	NA	NA	yes	NA	NA	9	1
BABAM2	2	28111575	28561768	MRPL33,RBKS,ZNF512,SPDYA,PLB1,GCKR,KRTCAP3,SUPT7L,SLC4A1AP,IFT172,GPN1,PPP1CB,LOC100505736,FNDC4,CCDC121,LINC01460,LOC100505774	4273	-1.1733	rs4666044	NA	NA	NA	NA	NA	yes	9	1
KLHL7	7	23145403	23217533	TRA2A,RPS2P32,MALSU1,GPNMB,CCDC126,IGF2BP3	4274	-1.1735	rs7781714	Exp-GWAS-	NA	NA	NA	NA	NA	9	1
ASXL1	20	30946133	31027122	DNMT3B,NOL4L,PLAGL2,MAPRE1,COMMD7,KIF3B,TM9SF4,HCK,TSPY26P,LOC101929698,POFUT1,XKR7,C20orf203	4275	-1.174	rs1737894	NA	NA	NA	yes	NA	NA	9	1
ITGAM	16	31271295	31344198	KAT8,FBXL19-AS1,VKORC1,BCKDK,PRSS53,ZNF646,RNF40,FUS,ORAI3,ZNF629,ARMC5,PRSS36,BCL7C,HSD3B7,PHKG2,ZNF668,SETD1A,COX6A2,PYDC1,PYCARD,PYCARD-AS1,PRSS8,CCDC189,TGFB1I1,CTF1,STX4,ZNF843,C16orf58,MIR762HG,STX1B,FBXL19,ITGAX	4276	-1.1749	rs56404782	NA	NA	NA	yes	NA	NA	9	1
HMGN5	23	80369197	80457412	BRWD3	4277	-1.175	rs17174132	NA	NA	NA	yes	NA	NA	9	1
CDKL4	2	39395185	39471124	SOS1,GEMIN6,DHX57,GALM,LOC375196,MORN2,SRSF7,ARHGEF33	4278	-1.175	rs3112198	NA	NA	NA	yes	NA	NA	9	1
FLVCR2	14	76044962	76114510	FOS,LINC01220,LOC102724153,ZC2HC1C,BATF,TMED10,JDP2,NEK9,TTLL5	4279	-1.175	rs4903300	NA	NA	NA	yes	NA	NA	9	1
ELL2	5	95220801	95297555	PCSK1,LOC101929710,GLRX	4280	-1.1758	rs10063744	NA	NA	NA	yes	NA	NA	9	1
RAP1GAP	1	21922713	21995850	EIF4G3,NBPF3,USP48,ECE1,LDLRAD2,LINC01635,LINC00339,CDC42,ALPL,HSPG2	4281	-1.176	rs11582775	NA	NA	NA	yes	NA	NA	9	1
ST8SIA2	15	92937110	93011958	CHD2,MIR3175,ASB9P1,LINC00930,LINC01578,FAM174B	4282	-1.1766	rs62023121	NA	NA	NA	yes	NA	NA	9	1
NFYC	1	41157375	41237275	SCMH1,NFYC-AS1,CTPS1,CITED4,SLFNL1,SLFNL1-AS1,RIMS3,KCNQ4	4283	-1.1772	rs12741932	NA	NA	NA	yes	NA	NA	9	1
NBPF10	1	145293370	145370303	ANKRD35,PIAS3,POLR3C,PDE4DIP,NUDT17,ANKRD34A,RBM8A,LINC01719,GNRHR2,PEX11B,POLR3GL,ITGA10,CD160,LIX1L,GPR89A,RNF115	4284	-1.1789	rs4970854	Exp-GWAS+	NA	NA	NA	NA	NA	9	1
MYO7A	11	76839291	76926286	RSF1,AQP11,CLNS1A,LRRC32,GDPD4,PAK1	4285	-1.1795	rs11237265	Exp-GWAS-	NA	NA	NA	NA	NA	9	1
TEX9	15	56657621	56738195	ZNF280D,TCF12,RFX7,LOC145783,MNS1	4286	-1.1796	rs12903746	NA	NA	NA	yes	NA	NA	9	1
IQSEC2	23	53262057	53350548	HSD17B10,HUWE1,RIBC1,SMC1A,KDM5C	4287	-1.1796	rs6529693	Exp-GWAS-	NA	NA	NA	NA	NA	9	1
NCAPD3	11	134020007	134095355	VPS26B,THYN1,ACAD8,GLB1L3,MIR4697HG,B3GAT1,GLB1L2,IGSF9B	4288	-1.1804	rs12146465	NA	NA	NA	yes	NA	NA	9	1
TOGARAM2	2	29204163	29284239	WDR43,SPDYA,PLB1,TRMT61B,CLIP4,PPP1CB,LOC100505774	4289	-1.1805	rs6753809	NA	NA	NA	yes	NA	NA	9	1
YLPM1	14	75230018	75304021	FOS,PROX2,PGF,RPS6KL1,EIF2B2,LINC01220,ZC2HC1C,ACYP1,DLST,MLH3,TMED10,NEK9	4290	-1.1809	rs4903300	NA	NA	NA	yes	NA	NA	9	1
FBXW4	10	103370420	103455052	BTRC,LDB1,ARMH3,NPM3,HPS6,KCNIP2,DPCD	4291	-1.1814	rs59543819	Exp-GWAS-	NA	NA	NA	NA	NA	9	1
RNF144B	6	18387580	18469105	KDM1B,NHLRC1,MIR548A1HG,TPMT,DEK	4292	-1.1817	rs9371067	NA	NA	NA	yes	NA	NA	9	1
FBXL4	6	99316410	99395822	PNISR,COQ3,USP45,MIR548AI,PNKY	4293	-1.1826	rs12110525	Exp-GWAS-	NA	NA	NA	NA	NA	9	1
MSH2	2	47630205	47710367	MSH6,FBXO11	4294	-1.1838	rs199879971	NA	NA	NA	yes	NA	NA	9	1
ABCC11	16	48199683	48281450	N4BP1,SIAH1,LONP2	4295	-1.184	rs1477135	NA	NA	NA	yes	NA	NA	9	1
DHX35	20	37590986	37668364	ARHGAP40,RALGAPB,PPP1R16B,SLC32A1,ADIG,ACTR5,FAM83D	4296	-1.1841	rs36093651	NA	NA	NA	yes	NA	NA	9	1
CCDC144A	17	16593554	16681195	NCOR1,CENPV,TRPV2,PIGL,UBB,ZNF287,ZNF624,LRRC75A	4297	-1.1842	rs178803	NA	NA	NA	yes	NA	NA	9	1
DSCAM	21	41382925	42219084	SH3BGR,DSCAM-IT1	4298	-1.1845	rs2837744	NA	NA	NA	NA	yes	yes	9	2
CFAP74	1	1853395	1935225	SKI,FAAP20,MORN1,LOC105378591,TMEM52,CALML6,LOC100129534,PEX10,GABRD,RER1,CDK11A,NADK,GNB1,PRKCZ	4299	-1.1848	rs2459998	NA	NA	NA	yes	NA	NA	9	1
GRK4	4	2965297	3042487	MSANTD1,HTT,MFSD10,NOP14-AS1,SH3BP2,RGS12,LRPAP1,DOK7,ADD1,HGFAC	4300	-1.1849	rs2798225	Exp-GWAS+	NA	NA	NA	NA	NA	8	1
TMEM150C	4	83404328	83483406	HNRNPDL,SEC31A,HNRNPD,ENOPH1,SCD5	4301	-1.1858	rs13952	NA	NA	NA	yes	NA	NA	8	1
SPTAN1	9	131314865	131395941	CRAT,DNM1,PKN3,DOLPP1,ZER1,URM1,SLC27A4,CIZ1,DOLK,C9orf16,ZDHHC12,ENDOG,LOC100506100,SPOUT1,SET,SWI5,CERCAM,SH3GLB2,PHYHD1,WDR34,TBC1D13,MIGA2,LRRC8A,GLE1,PTPA,KYAT1,NUP188,COQ4	4302	-1.1862	rs746873	NA	NA	NA	yes	NA	NA	8	1
ATL2	2	38521098	38605726	GEMIN6,DHX57,HNRNPLL,GALM,MORN2,SRSF7	4303	-1.1865	rs3112198	NA	NA	NA	yes	NA	NA	8	1
PIN4	23	71401525	71483814	RPS4X,CITED1,ERCC6L,NHSL2	4304	-1.1874	rs3827426	Exp-GWAS+	NA	NA	NA	NA	NA	8	1
LOC101929705	6	43963459	44042389	VEGFA,YIPF3,GTPBP2,MAD2L1BP,HSP90AB1,MRPS18A,TJAP1,LINC01512,XPO5,LRRC73,SLC35B2,C6orf223,NFKBIE,MRPL14,SLC29A1,CAPN11,RSPH9,TMEM63B,POLH,POLR1C	4305	-1.1874	rs58414032	NA	NA	NA	yes	NA	NA	8	1
ARHGEF33	2	39117022	39202595	SOS1,GEMIN6,DHX57,HNRNPLL,GALM,LOC375196,MORN2,SRSF7,CDKL4	4306	-1.1877	rs3112198	Exp-GWAS+	NA	NA	NA	NA	NA	8	1
QSER1	11	32914356	33001816	HIPK3,CSTF3,PRRG4,KIAA1549L,TCP11L1,LINC00294,DEPDC7	4307	-1.1878	rs10836045	NA	NA	NA	yes	NA	NA	8	1
ENKUR	10	25270907	25351208	GPR158-AS1,LINC01516,ARHGAP21,THNSL1	4308	-1.1878	rs36096373	Exp-GWAS+	NA	NA	NA	NA	NA	8	1
DENND2C	1	115125470	115212670	AMPD1,TRIM33,TSHB,TSPAN2	4309	-1.1881	rs11585780	Exp-GWAS+	NA	NA	NA	NA	NA	8	1
BAIAP2	17	79008950	79091234	SLC38A10,RPTOR,FSCN2,MIR1250,LOC101928855,ACTG1,CEP131,BAHCC1,NPLOC4,NDUFAF8,CHMP6,LOC105371925,TEPSIN,LINC00482,LOC100130370,FAAP100	4310	-1.1888	rs12937034	NA	NA	NA	yes	NA	NA	8	1
RNF115	1	145611017	145696218	ANKRD35,PIAS3,POLR3C,NUDT17,ANKRD34A,RBM8A,LINC01719,GNRHR2,PEX11B,POLR3GL,ITGA10,CD160,LIX1L,GPR89A,NBPF10	4311	-1.1898	rs4970854	NA	NA	NA	yes	NA	NA	8	1
FHL2	2	105974168	106054970	TGFBRAP1,C2orf49,MRPS9,GPR45,POU3F3,LINC01159,NCK2	4312	-1.1901	rs2679894	NA	NA	NA	yes	NA	NA	8	1
RTN4RL1	17	1837970	1928628	SMG6,TSR1,DPH1,OVCA2,RPA1,LOC101927839,HIC1,SRR,SGSM2,MIR22HG,METTL16,PITPNA,WDR81,LOC105371485,SMYD4	4313	-1.1905	rs117298709	NA	NA	NA	yes	NA	NA	8	1
MALT1	18	56338696	56421709	GRP,SEC11C,ZNF532	4314	-1.1929	rs9957320	NA	NA	NA	yes	NA	NA	8	1
LOC440982	3	147139113	147227697	ZIC4,ZIC1	4315	-1.1937	rs16859408	NA	NA	NA	yes	NA	NA	8	1
PDE6A	5	149237515	149324356	HMGXB3,TCOF1,SLC26A2,TIGD6,PDGFRB,CSF1R,LOC644762,ARSI,RPS14,CD74,CDX1,SLC6A7,ARHGEF37,CSNK1A1,PPARGC1B	4316	-1.1941	rs58861317	NA	NA	NA	yes	NA	NA	8	1
JPH1	8	75146934	75233775	GDAP1,TMEM70,LY96,UBE2W	4317	-1.1941	rs6987150	NA	NA	NA	yes	NA	NA	8	1
VAV1	19	6772718	6857372	INSR,SH2D3A,ZNF557,C3	4318	-1.1941	rs11670932	NA	NA	NA	yes	NA	NA	8	1
NCK1	3	136581049	136670448	SLC35G2,IL20RB	4319	-1.1945	rs66752974	Exp-GWAS+	NA	NA	NA	NA	NA	8	1
DPYD	1	97543298	98386590	MIR137HG,DPYD-AS2,PTBP2	4320	-1.1951	rs76593957	NA	NA	NA	NA	yes	yes	8	2
RNF212B	14	23654529	23742686	EFS,RBM23,PABPN1,HAUS4,PSMB11,PRMT5-AS1,REM2,LRP10,AJUBA,C14orf93,MRPL52,HOMEZ,CEBPE,C14orf119,OXA1L,SLC22A17,PRMT5,PSMB5,CDH24,MMP14,LOC101926933,ACIN1,SLC7A7,SLC7A8	4321	-1.1957	rs8019902	NA	NA	NA	yes	NA	NA	8	1
ADD1	4	2845583	2931803	MSANTD1,HTT,MFSD10,NOP14-AS1,SH3BP2,RGS12,GRK4	4322	-1.1968	rs2798225	Exp-GWAS-	NA	NA	NA	NA	NA	8	1
ZYG11B	1	53192124	53293008	GPX7,SCP2,CC2D1B,ECHDC2,ORC1	4323	-1.1972	rs17365357	Exp-GWAS-	NA	NA	NA	NA	NA	8	1
TBC1D15	12	72233538	72321031	TRHDE-AS1,RAB21,TRHDE,TPH2	4324	-1.1972	rs17725446	NA	NA	NA	yes	NA	NA	8	1
VLDLR-AS1	9	2535651	2622373	SMARCA2,VLDLR	4325	-1.1979	rs7020755	NA	NA	NA	yes	NA	NA	8	1
CRISPLD2	16	84853590	84943114	USP10,KLHL36,WFDC1,COTL1,ATP2C2	4326	-1.199	rs1862794	NA	NA	NA	yes	NA	NA	8	1
CHMP1B2P	23	79483987	79590817	BRWD3	4327	-1.1995	rs17174132	NA	NA	NA	yes	NA	NA	8	1
ACSL4	23	108884563	108976621	TMEM164,AMMECR1,MIR652,KCNE5	4328	-1.2018	rs36068064	NA	NA	NA	yes	NA	NA	8	1
LOC283856	16	56126898	56225006	GNAO1,MT1L,BBS2,AMFR,MIR3935,DKFZP434H168	4329	-1.2037	rs2032924	NA	NA	NA	yes	NA	NA	8	1
LOC101929140	13	41707063	41810822	FOXO1,MRPS31,ELF1,SLC25A15,MIR621,KBTBD7,KBTBD6,SUGT1P3,WBP4,TPTE2P5,VWA8	4330	-1.2042	rs56383357	NA	NA	NA	yes	NA	NA	8	1
HHIP	4	145567307	145666423	HHIP-AS1	4331	-1.2042	rs56268708	NA	Protein-GWAS+	NA	NA	NA	NA	8	1
TNIP3	4	122052562	122148638	PRDM5,NDNF	4332	-1.2048	rs10026047	NA	NA	NA	yes	NA	NA	8	1
PLXDC2	10	20105360	20578785	NEBL	4333	-1.2051	rs2148308	NA	NA	yes	NA	NA	NA	8	1
TPH2	12	72332624	72426220	TRHDE-AS1,RAB21,TRHDE,TBC1D15	4334	-1.2053	rs17725446	NA	NA	NA	yes	NA	NA	8	1
UHRF2	9	6413150	6507054	KDM4C,KIAA2026,IL33,MIR4665,RANBP6,TPD52L3	4335	-1.2053	rs10975933	NA	NA	NA	yes	NA	NA	8	1
PHF8	23	53963112	54071569	HUWE1,FAM120C,WNK3	4336	-1.206	rs6529693	NA	NA	NA	yes	NA	NA	8	1
NUDT3	6	34247455	34360446	UHRF1BP1,SNRPC,HMGA1,ILRUN,LOC101929243,RPS10,TAF11,RPS10-NUDT3,ANKS1A,PACSIN1	4337	-1.2066	rs76967117	NA	NA	NA	yes	NA	NA	8	1
ATP2C2	16	84402128	84497793	USP10,KLHL36,WFDC1,COTL1,CRISPLD2	4338	-1.2071	rs1862794	NA	NA	NA	yes	NA	NA	8	1
PLUT	13	28393228	28491428	PAN3,FLT3,POLR1D,GTF3A,MTIF3,LNX2,PAN3-AS1,PDX1	4339	-1.2076	rs9507895	NA	NA	NA	yes	NA	NA	8	1
LOC102724404	5	156789622	156887108	CYFIP2,FNDC9,THG1L,ADAM19,NIPAL4,LSM11,HAVCR2,C5orf52	4340	-1.2078	rs6875509	NA	NA	NA	yes	NA	NA	8	1
PACS2	14	105767110	105864484	JAG2,NUDT14,CRIP2,LOC100507437,LINC00638,BTBD6,TMEM121,ZBTB42,CDCA4,TEX22,GPR132,CEP170B,AHNAK2,MTA1,BRF1	4341	-1.2107	rs5811171	NA	NA	NA	yes	NA	NA	8	1
PTBP2	1	97187339	97289295	LINC01787,DPYD	4342	-1.2122	rs1475173	NA	NA	NA	yes	NA	NA	8	1
PIGU	20	33148345	33265089	TP53INP2,EIF2S2,RALY,NCOA6,GGT7,EDEM2,ACSS2,PROCR,MAP1LC3A,MYH7B,ASIP,GSS,AHCY	4343	-1.2133	rs6058107	Exp-GWAS-	NA	NA	NA	NA	NA	8	1
FAM120C	23	54094756	54209687	HUWE1,PHF8,WNK3	4344	-1.2145	rs6529693	NA	NA	NA	yes	NA	NA	8	1
KIAA0355	19	34745458	34846476	KCTD15,LSM14A	4345	-1.2162	rs29940	NA	NA	NA	yes	NA	NA	8	1
GNB1	1	1716723	1822556	SKI,FAAP20,MORN1,LOC105378591,TMEM52,CALML6,LOC100129534,GABRD,CDK11A,NADK,CFAP74,PRKCZ	4346	-1.2165	rs2459998	NA	NA	NA	yes	NA	NA	8	1
USP12	13	27640292	27745948	POLR1D,GTF3A,MTIF3,LNX2,SNORA27,RASL11A,RPL21,USP12-AS2,USP12-AS1	4347	-1.2175	rs9507895	NA	NA	NA	yes	NA	NA	7	1
CYB5R4	6	84569407	84677142	SNAP91,PRSS35,MRAP2,ME1,RIPPLY2,LOC105377879	4348	-1.2183	rs11756746	NA	NA	NA	yes	NA	NA	7	1
RABEP1	17	5185578	5289660	ENO3,ZNF232,CHRNE,MINK1,INCA1,USP6,GP1BA,SPAG7,ZNF594,KIF1C,SLC52A1,SLC25A11,RPAIN,ZFP3,SCIMP,RNF167,PLD2,DHX33,MIS12,NUP88,NLRP1,KIF1C-AS1,PFN1,CAMTA2,VMO1,GLTPD2,PSMB6,C17orf107,C1QBP,TM4SF5	4349	-1.2185	rs421809	Exp-GWAS+	NA	NA	NA	NA	NA	7	1
CCDC85C	14	99966526	100070544	EVL,BCL11B,CYP46A1,HHIPL1,SETD3,EML1	4350	-1.2186	rs35604463	NA	NA	NA	yes	NA	NA	7	1
ARHGEF6	23	135747708	135863091	GPR101,RBMX,LINC00892,CD40LG	4351	-1.2201	rs62606174	NA	NA	NA	yes	NA	NA	7	1
IQCH-AS1	15	67695948	67814182	SKOR1,MAP2K5,IQCH,C15orf61,LOC101929076	4352	-1.221	rs8025790	NA	NA	NA	yes	NA	NA	7	1
LIMA1	12	50569570	50677303	FAIM2,BCDIN3D,AQP5,GPD1,AQP2,COX14,LOC101927318,BCDIN3D-AS1,SMARCD1,TMBIM6,ASIC1,RACGAP1,NCKAP5L,CERS5,FAM186A,FMNL3	4353	-1.2216	rs7132908	NA	NA	NA	yes	NA	NA	7	1
ARMC8	3	137906089	138017231	FAIM,CEP70,MRAS,PIK3CB,ESYT3,NME9,SOX14,DZIP1L,DBR1,A4GNT	4354	-1.2219	rs4678416	NA	NA	NA	yes	NA	NA	7	1
BRF1	14	105675622	105781914	JAG2,NUDT14,AKT1,CRIP2,LOC100507437,LINC00638,BTBD6,TMEM121,ZBTB42,SIVA1,CDCA4,TEX22,GPR132,CEP170B,AHNAK2,MTA1,PACS2	4355	-1.2225	rs5811171	NA	NA	NA	yes	NA	NA	7	1
RASGEF1C	5	179527794	179636211	RUFY1,HNRNPH1,TBC1D9B,LOC100996419,LOC101928445,MGAT4B,MRNIP,SQSTM1,CANX,MAML1,RNF130	4356	-1.2239	rs4701140	NA	NA	NA	yes	NA	NA	7	1
LOC101929415	8	57358365	57464626	IMPAD1,PENK,LINC00968	4357	-1.224	rs28624558	NA	NA	NA	yes	NA	NA	7	1
DNM2	19	10828728	10942586	SMARCA4,YIPF2,TIMM29,AP1M2,SLC44A2,CARM1,TYK2	4358	-1.2255	rs144624209	Exp-GWAS+	NA	NA	NA	NA	NA	7	1
FAM78B	1	166025154	166135992	MGST3,ALDH9A1,UCK2,LRRC52-AS1,LOC440700,LRRC52,TMCO1	4359	-1.2259	rs75865921	NA	NA	NA	yes	NA	NA	7	1
DNMT3A	2	25450742	25565352	ADCY3,DNAJC27,NCOA1,EFR3B,PTRHD1,POMC,DNAJC27-AS1,CENPO	4360	-1.2262	rs13035244	NA	NA	NA	yes	NA	NA	7	1
SPTLC2	14	77972339	78083110	ALKBH1,ADCK1	4361	-1.2269	rs8007299	Exp-GWAS+	NA	NA	NA	NA	NA	7	1
LOC102546294	5	147647869	147763413	FBXO38,SPINK9,SPINK7,SPINK6,SPINK13	4362	-1.23	rs10043775	NA	NA	NA	yes	NA	NA	7	1
LINC01135	1	59250822	59365384	OMA1,MYSM1,TACSTD2,JUN	4363	-1.2301	rs10489815	NA	NA	NA	yes	NA	NA	7	1
HSPG2	1	22148736	22263803	NBPF3,USP48,ECE1,LDLRAD2,LINC01635,LINC00339,CDC42,ALPL,RAP1GAP	4364	-1.2313	rs11582775	NA	NA	NA	yes	NA	NA	7	1
TPTE2P5	13	41371120	41495886	FOXO1,MRPS31,ELF1,SLC25A15,MIR621,KBTBD7,KBTBD6,SUGT1P3,WBP4,LOC101929140	4365	-1.2319	rs56383357	NA	NA	NA	yes	NA	NA	7	1
LONP2	16	48278210	48396914	N4BP1,SIAH1,ABCC11	4366	-1.2327	rs1477135	NA	NA	NA	yes	NA	NA	7	1
SLC25A21	14	37147125	37641811	NKX2-1-AS1,NKX2-1,NKX2-8,MBIP,SFTA3	4367	-1.2328	rs2076751	NA	NA	NA	NA	NA	yes	7	1
PCDH19	23	99546641	99665271	SYTL4,SRPX2,TSPAN6,CSTF2	4368	-1.2329	rs5967173	Exp-GWAS+	NA	NA	NA	NA	NA	7	1
RIN2	20	19867164	19983103	CRNKL1,RALGAPA2,INSM1,CFAP61,SLC24A3,NAA20	4369	-1.234	rs6136820	NA	NA	NA	yes	NA	NA	7	1
PTPN3	9	112137979	112260587	TMEM245,FRRS1L,CTNNAL1,MIR32,EPB41L4B	4370	-1.234	rs3750454	NA	NA	NA	yes	NA	NA	7	1
LINC01111	8	77318888	77436591	PEX2,ZFHX4,ZFHX4-AS1	4371	-1.2342	rs10957815	NA	NA	NA	yes	NA	NA	7	1
RNF130	5	179382066	179498759	RUFY1,HNRNPH1,TBC1D9B,LOC100996419,LOC101928445,MGAT4B,MRNIP,SQSTM1,CANX,MAML1,RASGEF1C	4372	-1.2349	rs4701140	NA	NA	NA	yes	NA	NA	7	1
DAB1	1	57460450	58716175	OMA1,MYSM1,TACSTD2	4373	-1.2367	rs10489815	Exp-GWAS-	NA	NA	yes	NA	NA	7	2
CRYL1	13	20977805	21100012	EEF1AKMT1,IFT88,XPO4,IL17D	4374	-1.2372	rs2772175	Exp-GWAS+	NA	NA	NA	NA	NA	7	1
JAKMIP3	10	133879449	133998362	STK32C,PWWP2B,LINC02870,BNIP3,LRRC27,INPP5A	4375	-1.2388	rs12360525	NA	NA	NA	yes	NA	NA	7	1
SUFU	10	104263718	104393214	NT5C2,CNNM2,AS3MT,ARL3,WBP1L,CYP17A1,ACTR1A,FBXL15,CUEDC2,TRIM8,LDB1,ARMH3,HPS6,BORCS7,PITX3,SFXN2,BORCS7-ASMT,ELOVL3	4376	-1.2392	rs1926034	Exp-GWAS+	NA	NA	NA	NA	NA	7	1
STAT4	2	191894301	192016322	GLS,STAT1	4377	-1.2402	rs3771300	Exp-GWAS-	NA	NA	NA	NA	NA	7	1
RPS10-NUDT3	6	34254970	34393902	UHRF1BP1,SNRPC,HMGA1,ILRUN,LOC101929243,RPS10,TAF11,NUDT3,ANKS1A,PACSIN1	4378	-1.2409	rs76967117	NA	NA	NA	yes	NA	NA	7	1
PPP2R2B	5	145960304	146460997	TCERG1,GPR151	4379	-1.2411	rs28858975	NA	NA	yes	NA	NA	NA	7	1
CEP170	1	243287729	243418708	AKT3,SDCCAG8	4380	-1.2427	rs7517340	Exp-GWAS-	NA	NA	NA	NA	NA	7	1
ERC1	12	1100388	1605097	RAD52	4381	-1.2428	rs11571404	NA	NA	yes	NA	NA	NA	7	1
PPARGC1B	5	149109872	149234585	HMGXB3,SLC26A2,TIGD6,PDGFRB,CSF1R,LOC644762,ARSI,CDX1,SLC6A7,ARHGEF37,CSNK1A1,PDE6A	4382	-1.2441	rs58861317	NA	NA	NA	yes	NA	NA	7	1
OR4X1	11	48285412	48286330	PTPRJ,NUP160,OR4A47,OR4C3,OR4C5,OR4S1,FNBP4	4383	-1.2443	rs10838911	NA	NA	NA	NA	yes	NA	7	1
OR4S1	11	48327774	48328704	PTPRJ,NUP160,OR4A47,OR4C3,OR4C5,OR4X1	4384	-1.2444	rs10838911	NA	NA	NA	NA	yes	NA	7	1
VPS50	7	92861652	92990435	CALCR,MIR653,SAMD9L,SAMD9	4385	-1.2448	rs12154758	NA	NA	NA	yes	NA	NA	7	1
ARHGEF18	19	7413841	7537364	INSR,CD209,EVI5L,FCER2,CAMSAP3,CLEC4G,MAP2K7,TEX45,PET100,ZNF358,XAB2,STXBP2,MCOLN1,PEX11G,LRRC8E,TIMM44,ZNF557,PNPLA6,PRR36,TRAPPC5	4386	-1.2455	rs11670932	NA	NA	NA	yes	NA	NA	7	1
RXFP1	4	159442865	159574524	ETFDH,PPID,FNIP2,RAPGEF2,C4orf45,C4orf46	4387	-1.2456	rs7664704	NA	NA	NA	yes	NA	NA	7	1
PPFIA2	12	81651753	82153129	NA	4388	-1.2457	rs186473818	NA	NA	yes	NA	NA	NA	7	1
LINC00461	5	87834083	87980642	TMEM161B,TMEM161B-AS1,MEF2C,LINC02060	4389	-1.2469	rs6874443	NA	NA	NA	yes	NA	NA	7	1
LINC01414	8	64769499	65281115	BHLHE22	4390	-1.2542	rs13268763	NA	NA	NA	NA	NA	yes	7	1
PRKCZ	1	1981849	2116834	SKI,FAAP20,MORN1,LOC105378591,HES5,TMEM52,CALML6,LOC100129534,PEX10,TNFRSF14,GABRD,RER1,LOC100996583,PANK4,CDK11A,NADK,CFAP74,GNB1	4391	-1.255	rs2459998	NA	NA	NA	yes	NA	NA	7	1
RNF213	17	78234650	78372594	CBX4,RPTOR,CCDC40,GAA,TBC1D16,NPTX1,LOC101928855,CBX8,LINC01977,LINC01978,CBX2,LINC01979,ENDOV	4392	-1.2553	rs61391154	NA	NA	NA	yes	NA	NA	7	1
TJP2	9	71736179	71870124	FAM122A,PIP5K1B,LOC101927069,BANCR,FXN	4393	-1.2569	rs10511961	NA	NA	NA	yes	NA	NA	7	1
ZNF516	18	74069636	74207198	ZNF236,MBP,ZNF236-DT,LOC101927989	4394	-1.2575	rs8084848	NA	NA	NA	yes	NA	NA	6	1
PCDHA11	5	140247097	140391929	PCDHA8,PCDHA1,PCDHA7,PCDHA3,SLC4A9,PCDHA4,PCDHA2,PCDHA5,CD14,WDR55,SRA1,PCDHA10,PCDHA9,NDUFA2,TMCO6,ZMAT2,HARS2,IK,PCDHA13,ANKHD1,PCDHA6,EIF4EBP3,TAF7,APBB3	4395	-1.2603	rs6580012	Exp-GWAS-	NA	NA	NA	NA	NA	6	1
PAG1	8	81880044	82024303	ZBTB10,ZNF704	4396	-1.2608	rs11989711	NA	NA	NA	yes	NA	NA	6	1
PEPD	19	33877855	34012697	KCTD15,CEBPG	4397	-1.2609	rs29940	NA	NA	NA	yes	NA	NA	6	1
MYO9B	19	17186586	17324095	ANKLE1,OCEL1,USHBP1,ABHD8,NR2F6,MRPL34,BST2,GTPBP3,BABAM1,DDA1,MVB12A,PLVAP,SLC27A1,UNC13A,USE1,ANO8,HAUS8,COLGALT1	4398	-1.2611	rs7508638	NA	NA	NA	yes	NA	NA	6	1
LRRC9	14	60386430	60531314	C14orf39,PPM1A,SIX6,DHRS7,PCNX4	4399	-1.2618	rs1254321	NA	NA	NA	yes	NA	NA	6	1
SFMBT1	3	52937587	53080089	NISCH,ITIH4,MUSTN1,SEMA3G,BAP1,ITIH4-AS1,GNL3,NEK4,NT5DC2,ITIH1,RFT1,GLT8D1,TKT,PRKCD,DCP1A,SPCS1,ITIH3,STAB1	4400	-1.2624	rs3774358	Exp-GWAS-	NA	NA	NA	NA	NA	6	1
SLC14A2	18	42747927	43263653	SETBP1,EPG5	4401	-1.263	rs2430887	NA	NA	NA	NA	NA	yes	6	1
PAK1	11	77033059	77185108	RSF1,INTS4,AQP11,CLNS1A,AAMDC,GDPD4,MYO7A	4402	-1.2654	rs11237265	NA	NA	NA	yes	NA	NA	6	1
NT5DC1	6	116422015	116570660	FRK,TSPYL1,COL10A1	4403	-1.2714	rs195529	NA	NA	NA	yes	NA	NA	6	1
IL1RAP	3	190231873	190377539	SNAR-I	4404	-1.2725	rs60386222	NA	Protein-GWAS-	NA	NA	NA	NA	6	1
ZRANB2-AS2	1	71547006	71703406	NEGR1,ZRANB2,PTGER3,MIR186,ZRANB2-AS1	4405	-1.2757	rs66461782	NA	NA	NA	yes	NA	NA	6	1
EML1	14	100259749	100408397	DEGS2,WDR25,EVL,SLC25A29,YY1,CYP46A1,HHIPL1,SETD3,CCDC85C	4406	-1.2769	rs7157984	NA	NA	NA	yes	NA	NA	6	1
THSD7B	2	137523114	138435288	NA	4407	-1.2793	rs4954438	NA	NA	NA	NA	yes	yes	6	2
NCK2	2	106361368	106510728	TGFBRAP1,C2orf49,FHL2	4408	-1.2806	rs2679894	NA	NA	NA	yes	NA	NA	6	1
ZPBP	7	49977036	50132842	DDC,FIGNL1,DDC-AS1	4409	-1.2808	rs3807563	NA	NA	NA	yes	NA	NA	6	1
WNK3	23	54219255	54384479	PHF8,FAM120C	4410	-1.2809	rs6529693	NA	NA	NA	yes	NA	NA	6	1
EXT2	11	44117227	44273531	ALKBH3,HSD17B12,ALKBH3-AS1,ACCS	4411	-1.2816	rs4755720	Exp-GWAS+	NA	NA	NA	NA	NA	6	1
CHRM2	7	136553398	136704995	PTN,DGKI	4412	-1.2822	rs1584663	NA	NA	NA	yes	NA	NA	6	1
LOC100507557	6	146056004	146207721	SHPRH,EPM2A,FBXO30	4413	-1.2825	rs2328687	NA	NA	NA	yes	NA	NA	6	1
PRSS23	11	86511583	86663952	TMEM135,FZD4,FZD4-DT,ME3	4414	-1.2826	rs6592324	NA	NA	NA	yes	NA	NA	6	1
CA10	17	49707673	50237377	NME2,NME1-NME2,NME1,UTP18,LINC02073	4415	-1.2828	rs9635759	NA	NA	yes	NA	NA	NA	6	1
LMX1A	1	165171103	165325952	RXRG,MGST3,ALDH9A1,UCK2,LRRC52-AS1,LOC440700,LRRC52,TMCO1	4416	-1.284	rs75865921	NA	NA	NA	yes	NA	NA	6	1
PARVA	11	12399117	12556903	TEAD1,USP47,DKK3,RASSF10,LINC00958	4417	-1.2854	rs1440271	NA	NA	NA	yes	NA	NA	6	1
EML4	2	42396492	42559688	MTA3,OXER1,HAAO,COX7A2L	4418	-1.2898	rs2083347	Exp-GWAS+	NA	NA	NA	NA	NA	6	1
IGF2BP3	7	23349827	23510110	TRA2A,FAM221A,STK31,RPS2P32,MALSU1,GPNMB,CCDC126,KLHL7	4419	-1.2899	rs7781714	NA	NA	NA	yes	NA	NA	6	1
PRR5-ARHGAP8	22	45098077	45258664	FAM118A,NUP50,KIAA0930,SMC1B,PHF21B,UPK3A	4420	-1.2906	rs7284348	NA	NA	NA	yes	NA	NA	6	1
CNGB3	8	87586162	87755903	WWP1,RMDN1,CPNE3,SLC7A13,ATP6V0D2	4421	-1.2948	rs7460802	NA	NA	NA	yes	NA	NA	6	1
TRPM6	9	77337410	77502837	RORB,C9orf40,LOC101927358,RORB-AS1	4422	-1.2962	rs641494	NA	NA	NA	yes	NA	NA	6	1
PHF20	20	34359936	34538292	CNBD2,RBM39,SCAND1,CPNE1,RBM12,NFS1,FER1L4,C20orf173	4423	-1.2968	rs6060746	NA	NA	NA	yes	NA	NA	6	1
LINC01122	2	58747887	59290901	VRK2,FANCL,LINC01793	4424	-1.2988	rs4417698	NA	NA	NA	NA	NA	yes	6	1
SCD5	4	83550691	83719949	HNRNPDL,SEC31A,HNRNPD,ENOPH1,TMEM150C	4425	-1.3049	rs13952	NA	NA	NA	yes	NA	NA	6	1
ATXN10	22	46067677	46241187	FAM118A,NUP50,RIBC2,KIAA0930,FBLN1,SMC1B,LINC01589,UPK3A	4426	-1.3076	rs7284348	NA	NA	NA	yes	NA	NA	6	1
KCNN3	1	154669930	154842757	ADAR,AQP10,C1orf43,UBAP2L,UBE2Q1,HAX1,IL6R,RUSC1-AS1,FDPS,HCN3,CHRNB2,ASH1L,PKLR,THBS3,ADAM15,SHC1,DPM3,KRTCAP2,MUC1,MTX1,SCAMP3,EFNA1,FAM189B,RUSC1,TRIM46,GBAP1,C1orf189,UBE2Q1-AS1,SHE,GBA,ZBTB7B	4427	-1.3089	rs10908419	NA	NA	NA	yes	NA	NA	6	1
SHC3	9	91620685	91793733	GADD45G,SEMA4D,UNQ6494,SECISBP2,CKS2	4428	-1.31	rs11265835	NA	NA	NA	yes	NA	NA	6	1
PGM5	9	70971526	71145977	FAM122A,PIP5K1B,LOC101927069	4429	-1.3104	rs10511961	Exp-GWAS-	NA	NA	NA	NA	NA	6	1
LINC02210-CRHR1	17	43697711	43913194	KANSL1,HEXIM1,HEXIM2,SPPL2C,CRHR1,ARHGAP27,MAPT-AS1,PLEKHM1,MAPT,STH,KANSL1-AS1,LRRC37A4P,FMNL1,LRRC37A,PLCD3,MAPT-IT1,ARL17B,SPATA32	4430	-1.3108	rs2532387	NA	NA	NA	yes	NA	NA	6	1
TAFA1	3	68040733	68594772	TMF1,EOGT	4431	-1.3112	rs7431217	NA	NA	NA	NA	NA	yes	6	1
HSPA12A	10	118430702	118609233	ENO4,SLC18A2,SHTN1,PNLIPRP2,PDZD8,VAX1,GFRA1,MIR3663HG,C10orf82	4432	-1.3124	rs4751614	NA	NA	NA	yes	NA	NA	6	1
VWF	12	6058039	6233841	CHD4,LPAR5,SCARNA10,MRPL51,GAPDH,VAMP1,NOP2,CD27-AS1,LTBR,IFFO1,SCNN1A,NCAPD2,CD9	4433	-1.3129	rs746979919	NA	NA	NA	yes	NA	NA	6	1
CLCN5	23	49687205	49863887	DGKK,SHROOM4	4434	-1.3156	rs5915285	NA	NA	NA	yes	NA	NA	6	1
TET2-AS1	4	106092510	106274038	TET2,PPA2	4435	-1.3174	rs17035289	Exp-GWAS+	NA	NA	NA	NA	NA	6	1
ADARB2	10	1223252	1779719	ADARB2-AS1	4436	-1.3182	rs7896371	NA	NA	NA	NA	NA	yes	6	1
TTC27	2	32853116	33046118	YIPF4,BIRC6,NLRC4,SLC30A6	4437	-1.324	rs143949361	Exp-GWAS-	NA	NA	NA	NA	NA	6	1
ANKS1A	6	34857031	35059183	UHRF1BP1,SNRPC,ILRUN,LOC101929243,RPS10,TAF11,NUDT3,RPS10-NUDT3,PACSIN1	4438	-1.3243	rs76967117	NA	NA	NA	yes	NA	NA	6	1
ZNF804B	7	88389013	88967842	TEX47	4439	-1.3379	rs5885639	NA	NA	NA	NA	NA	yes	6	1
COPG2	7	130146078	130353588	KLHDC10,MEST,ZC3HC1,KLF14,CPA5,LOC105375504,MESTIT1,CPA1,MKLN1,CPA2,CPA4,TMEM209,CEP41	4440	-1.3416	rs113766063	NA	NA	NA	yes	NA	NA	6	1
TLN2	15	62939509	63136830	MIR6085	4441	-1.3433	rs7179091	Exp-GWAS+	NA	NA	NA	NA	NA	5	1
NEDD9	6	11183530	11382581	ADTRP,TMEM170B	4442	-1.3444	rs210926	NA	NA	NA	yes	NA	NA	5	1
CPVL	7	29034251	29234883	CHN2,CHN2-AS1	4443	-1.3458	rs39112	Exp-GWAS+	NA	NA	NA	NA	NA	5	1
WWTR1	3	149235015	149442575	PFN2,RNF13,WWTR1-AS1,ANKUB1,COMMD2,LOC646903,TM4SF1,TM4SF1-AS1,TM4SF18	4444	-1.346	rs4681554	NA	NA	NA	yes	NA	NA	5	1
THEMIS	6	128029338	128239776	LOC101928140,PTPRK	4445	-1.3594	rs4336462	NA	NA	NA	yes	NA	NA	5	1
SNHG14	15	25068754	25664609	SNRPN,PWRN3,NPAP1,PWRN1,UBE3A,PWAR1,PWAR5,SNURF	4446	-1.3676	rs72693650	NA	NA	NA	NA	NA	yes	5	1
CRADD	12	94071146	94288616	SOCS2,SOCS2-AS1,MRPL42,LOC101928731,UBE2N,LOC105369911	4447	-1.369	rs35000205	NA	NA	NA	yes	NA	NA	5	1
EPB41	1	29213602	29446558	SRSF4,YTHDF2,PTPRU,TMEM200B	4448	-1.3771	rs6670211	Exp-GWAS+	NA	NA	NA	NA	NA	5	1
MNAT1	14	61201478	61436683	C14orf39,PPM1A,SIX6,SIX4,SIX1	4449	-1.3811	rs1254321	NA	NA	NA	yes	NA	NA	5	1
VAV2	9	136627015	136857446	BRD3,LOC100130548,WDR5,ADAMTSL2	4450	-1.3849	rs2520096	NA	NA	NA	yes	NA	NA	5	1
NHSL2	23	71130937	71363424	RPS4X,CITED1,ERCC6L,PIN4	4451	-1.3857	rs3827426	Exp-GWAS+	NA	NA	NA	NA	NA	5	1
ME3	11	86152149	86383678	TMEM135,FZD4,FZD4-DT,PRSS23	4452	-1.3871	rs6592324	NA	NA	NA	yes	NA	NA	5	1
IL1RAPL1	23	28605562	29974835	MAGEB3,NR0B1,MIR4666B,MAGEB4,MAGEB2	4453	-1.3878	rs35092803,rs72625550	NA	NA	NA	yes	NA	yes	5	2
ADAMTS2	5	178537853	178772462	RUFY1,HNRNPH1,LOC101928445,MGAT4B,MRNIP,SQSTM1,CANX,MAML1	4454	-1.3905	rs4701140	NA	NA	NA	yes	NA	NA	5	1
SCHIP1	3	158991035	159615155	IQCJ,IQCJ-SCHIP1	4455	-1.4051	rs6773958	NA	NA	yes	NA	NA	NA	5	1
INPP5A	10	134351290	134596984	STK32C,PWWP2B,LINC02870,LINC01167,LRRC27,JAKMIP3	4456	-1.4062	rs12360525	NA	NA	NA	yes	NA	NA	5	1
LIPE-AS1	19	42901299	43156507	ZNF526,GSK3A,ZNF574,RABAC1,CNFN,DEDD2,TMEM145,MEGF8,LOC100505585,LOC100505622,PAFAH1B3,ERF,PRR19,LOC101930071,CEACAM1,ARHGEF1,LIPE,CIC,ATP1A3,POU2F2,GRIK5,CEACAM8,PSG3	4457	-1.4095	rs149030675	NA	NA	NA	yes	NA	NA	5	1
MICU1	10	74127083	74385949	DDIT4,DNAJB12,SPOCK2,ASCC1,ANAPC16,MCU,CHST3	4458	-1.4109	rs10740399	NA	NA	NA	yes	NA	NA	5	1
FOXP1	3	71001967	71632879	GPR27,EIF4E3	4459	-1.4156	rs13070445	NA	NA	yes	NA	NA	NA	5	1
DPP10	2	115200217	116603356	NA	4460	-1.4257	rs79789785	NA	NA	NA	NA	yes	yes	5	2
LINC01934	2	181988563	182264280	NEUROD1,UBE2E3,ITGA4,CERKL,SCHLAP1	4461	-1.4422	rs1801262	NA	NA	NA	yes	NA	NA	5	1
DOCK3	3	50712357	51421629	MANF,RAD54L2,RBM15B,TEX264,DCAF1,GRM2,IQCF6,IQCF2	4462	-1.4429	rs146370649	NA	NA	yes	NA	NA	NA	5	1
DLG2	11	83166054	85339417	NA	4463	-1.4487	rs4402316	Exp-GWAS+	NA	NA	yes	NA	yes	5	3
TTLL5	14	76127588	76421422	FOS,LINC01220,LOC102724153,BATF,TMED10,JDP2,FLVCR2	4464	-1.4711	rs4903300	NA	NA	NA	yes	NA	NA	5	1
COBL	7	51083908	51384558	DDC,GRB10,DDC-AS1	4465	-1.4784	rs2237460	NA	NA	NA	yes	NA	NA	5	1
MAGI2	7	77646371	79082983	MAGI2-AS2,RPL13AP17	4466	-1.4784	rs321998,rs6466258	NA	NA	NA	NA	NA	yes	5	1
KIF16B	20	16252748	16554093	MACROD2,LOC613266	4467	-1.4803	rs7268466	NA	NA	NA	yes	NA	NA	5	1
FRMD5	15	44162961	44487469	TP53BP1,ZSCAN29,MAP1A,HYPK,CKMT1A,CATSPER2P1,MFAP1,TUBGCP4,CKMT1B,ELL3,STRCP1,SERF2,STRC,PDIA3,PIN4P1,SERINC4,SERF2-C15ORF63,WDR76,CATSPER2	4468	-1.4857	rs506120	NA	NA	NA	yes	NA	NA	5	1
PRKAG2	7	151253212	151574200	CHPF2,SMARCD3,AGAP3,ABCF2,FASTK,TMUB1,CDK5,WDR86-AS1,SLC4A2,WDR86,NUB1,RHEB	4469	-1.5051	rs4726010	NA	NA	NA	yes	NA	NA	5	1
PRIM2	6	57182427	57513376	DST,BEND6,KIAA1586,BAG2,ZNF451,LOC100506188,RAB23	4470	-1.5068	rs720884	NA	NA	NA	yes	NA	NA	5	1
IQCF6	3	51812578	51813253	MANF,RAD54L2,RBM15B,TEX264,DCAF1,GRM2,DOCK3,IQCF2	4471	-1.5074	rs146370649	NA	NA	NA	NA	yes	NA	5	1
IQCF2	3	51895630	51897440	DNAH1,MANF,RAD54L2,RBM15B,TEX264,DCAF1,GRM2,DOCK3,IQCF6	4472	-1.5089	rs146370649	NA	NA	NA	NA	yes	NA	5	1
ZFAND3	6	37787502	38122400	BTBD9	4473	-1.5242	rs1118268	Exp-GWAS+	NA	NA	NA	NA	NA	5	1
TRAPPC9	8	140739967	141468678	KCNK9	4474	-1.5456	rs11988314	NA	NA	yes	NA	NA	NA	5	1
PTPRG	3	61547244	62283284	FHIT	4475	-1.552	rs148535477	NA	NA	yes	NA	NA	NA	5	1
GBA	1	155204242	155214418	MSTO1,RUSC1-AS1,FDPS,HCN3,DAP3,ASH1L,PKLR,THBS3,YY1AP1,ADAM15,SHC1,DPM3,ASH1L-AS1,KRTCAP2,MUC1,MTX1,SCAMP3,EFNA1,FAM189B,RUSC1,TRIM46,GBAP1,KCNN3,ZBTB7B	4476	-1.566	rs11264387	NA	NA	NA	NA	yes	NA	5	1
FHIT	3	59733002	61237126	PTPRG	4477	-1.566	rs148535477	NA	NA	NA	yes	NA	yes	5	2
CD19	16	28943291	28950663	SH2B1,ATXN2L,TUFM,IL27,ATP2A1,SULT1A2,SULT1A1,RABEP2,APOBR,LAT,NUPR1,SPNS1,NFATC2IP,NPIPB9,EIF3C,ATP2A1-AS1,NPIPB8	4478	-1.5663	rs56163509	NA	NA	NA	NA	yes	NA	5	1
HPR	16	72097124	72111145	HP,LINC01572,PMFBP1,TXNL4B,DHX38	4479	-1.5687	rs62052918	NA	NA	NA	NA	yes	NA	5	1
OR5V1	6	29323006	29324054	HLA-F,GABBR1,HLA-F-AS1,IFITM4P,HCG4,HLA-G,HLA-V,OR10C1,OR12D3,UBD,ZFP57,MOG,TRIM27	4480	-1.571	rs2735052	NA	NA	NA	NA	yes	NA	5	1
C20orf173	20	34108568	34117481	CNBD2,RBM39,SCAND1,EDEM2,PROCR,CPNE1,RBM12,NFS1,FER1L4,PHF20	4481	-1.5731	rs6060746	NA	NA	NA	NA	yes	NA	5	1
ADGRB3	6	69345173	70099398	NA	4482	-1.5734	rs779486	NA	NA	NA	NA	NA	yes	5	1
ELOVL3	10	103986055	103989346	ARL3,ACTR1A,FBXL15,CUEDC2,TRIM8,LDB1,ARMH3,NPM3,HPS6,PITX3,KCNIP2,SFXN2,SUFU	4483	-1.574	rs59543819	NA	NA	NA	NA	yes	NA	5	1
CREB3L4	1	153940377	153946835	AQP10,TPM3,C1orf43,UBAP2L,HAX1,IL6R,NUP210L,RAB13,CRTC2,DENND4B,GATAD2B,SLC27A3,C1orf189,SLC39A1	4484	-1.5743	rs10797047	NA	NA	NA	NA	yes	NA	5	1
PLCB1	20	8112912	8865547	RNU105B,PLCB4	4485	-1.5746	rs6140708	NA	NA	NA	NA	NA	yes	5	1
CALHM1	10	105213143	105218648	NT5C2,CNNM2,TAF5,PCGF6,INA,PDCD11,RPEL1,CALHM2,CALHM3,NEURL1	4486	-1.5755	rs1926034	NA	NA	NA	NA	yes	NA	5	1
TAS2R16	7	122634757	122635754	RNF133,CADPS2	4487	-1.5762	rs11767400	NA	NA	NA	NA	yes	NA	5	1
CALHM3	10	105232560	105238997	NT5C2,CNNM2,TAF5,PCGF6,INA,PDCD11,RPEL1,CALHM2,CALHM1,NEURL1	4488	-1.5768	rs1926034	NA	NA	NA	NA	yes	NA	4	1
SWSAP1	19	11485341	11486845	SMARCA4,YIPF2,TIMM29,CARM1	4489	-1.5771	rs144624209	NA	NA	NA	NA	yes	NA	4	1
ASPRV1	2	70187220	70189397	AAK1,SNRNP27,ANXA4	4490	-1.5779	rs6546523	NA	NA	NA	NA	yes	NA	4	1
ATRAID	2	27434908	27440051	ZNF512,GCKR,KRTCAP3,SUPT7L,SLC4A1AP,IFT172,PREB,GPN1,FNDC4,CCDC121,ZNF513,EIF2B4,LINC01460,MPV17,CAD,SLC5A6	4491	-1.5798	rs1881396	NA	NA	NA	NA	yes	NA	4	1
PITX1	5	134363423	134369918	CAMLG,JADE2,TXNDC15,SAR1B,C5orf24,SEC24A,PCBD2,CATSPER3,DDX46	4492	-1.5808	rs13179411	NA	NA	NA	NA	yes	NA	4	1
SPCS1	3	52740121	52745164	NISCH,ITIH4,MUSTN1,SEMA3G,DNAH1,BAP1,ITIH4-AS1,GNL3,NEK4,NT5DC2,ITIH1,RFT1,GLT8D1,PRKCD,SFMBT1,ITIH3,STAB1	4493	-1.5809	rs3774358	NA	NA	NA	NA	yes	NA	4	1
RNF225	19	58907456	58908446	ZNF446,ZNF584,SLC27A5,ZNF274,ZNF324B,TRIM28,ZNF132,ZNF135,ZSCAN1,ZNF544,ZNF837,CHMP2A,RPS5,A1BG,ZNF324,ZNF497,CENPBD1P1,ZBTB45,MZF1	4494	-1.5812	rs882609	NA	NA	NA	NA	yes	NA	4	1
NPIPB8	16	28649681	28669951	SH2B1,ATXN2L,TUFM,IL27,ATP2A1,SULT1A2,SULT1A1,RABEP2,APOBR,LAT,NUPR1,SPNS1,NFATC2IP,NPIPB6,NPIPB9,EIF3C,ATP2A1-AS1,EIF3CL,CD19	4495	-1.5833	rs56163509	NA	NA	NA	NA	yes	NA	4	1
PDE1A	2	183004761	183387572	NEUROD1,CERKL,NCKAP1	4496	-1.5836	rs1801262	NA	NA	NA	yes	NA	NA	4	1
FOXD1	5	72742092	72744602	FCHO2	4497	-1.5837	rs72764837	NA	NA	NA	NA	yes	NA	4	1
CBR1	21	37442321	37445462	MORC3,CHAF1B,CBR3,SETD4,LOC105369306,CBR3-AS1	4498	-1.5837	rs62229372	NA	NA	NA	NA	yes	NA	4	1
CATSPER2	15	43920700	43941042	TP53BP1,ZSCAN29,MAP1A,HYPK,CKMT1A,CATSPER2P1,MFAP1,TUBGCP4,CKMT1B,CCNDBP1,ADAL,TGM7,TMEM62,ELL3,STRCP1,SERF2,STRC,PDIA3,PIN4P1,SERINC4,LCMT2,SERF2-C15ORF63,EPB42,WDR76,FRMD5	4499	-1.5841	rs506120	NA	NA	NA	NA	yes	NA	4	1
PLA2G3	22	31530792	31536494	OSBP2,MORC2-AS1,MORC2,PATZ1,SMTN,LOC107985544,SELENOM,TUG1,INPP5J	4500	-1.5846	rs5753383	NA	NA	NA	NA	yes	NA	4	1
MPV17L2	19	18304027	18307758	MAST3,LSM4,IL12RB1,GDF15,CRLF1,PGPEP1,JUND,ISYNA1,LRRC25,TMEM59L,KXD1,PDE4C,ELL,FKBP8,CRTC1,PIK3R2,KLHL26,IFI30,RAB3A,ARRDC2	4501	-1.5853	rs11669624	NA	NA	NA	NA	yes	NA	4	1
SAPCD1	6	31730772	31732627	PRRC2A,HLA-B,PPT2,HLA-C,HSPA1L,LY6G5B,C6orf47,ATP6V1G2,CLIC1,DDX39B,BAG6,MICA,MICB,LTB,LTA,AIF1,HCP5,DDAH2,LY6G5C,NCR3,CSNK2B,GPANK1,NFKBIL1,ABHD16A,AGER,EGFL8,VWA7,MSH5,NOTCH4,PRRT1,PBX2,HSPA1A,HSPA1B,LY6G6F,LSM2	4502	-1.5854	rs2428493	NA	NA	NA	NA	yes	NA	4	1
TNFSF13	17	7461608	7464925	PLSCR3,DNAH2,TMEM256,EFNB3,TNK1,ALOX15B,TMEM256-PLSCR3,CNTROB,TP53,KDM6B,GUCY2D,KCNAB3,ACAP1,CHD3,TNFSF12,TNFSF12-TNFSF13,FXR2,ZBTB4,NAA38	4503	-1.586	rs58353203	NA	NA	NA	NA	yes	NA	4	1
P2RY11	19	10222368	10226048	PIN1,OLFM2,ZNF561,ZNF562,AP1M2,SLC44A2,TYK2	4504	-1.586	rs8108431	NA	NA	NA	NA	yes	NA	4	1
HLA-E	6	30457285	30461971	RPP21,HLA-L,RNF39,HCG17,TRIM31,IER3,HLA-J,HCG21,VARS2,FLOT1,HCG20,HCG18,PPP1R10,TRIM39-RPP21,NRM,ABCF1,TRIM15,TRIM40,GTF2H4,MUC21,TRIM39,C6orf136,PPP1R18,DHX16	4505	-1.5861	rs9394003	NA	NA	NA	NA	yes	NA	4	1
PRLHR	10	120349508	120355160	CACUL1,EIF3A,NANOS1	4506	-1.5862	rs4751690	NA	NA	NA	NA	yes	NA	4	1
A4GNT	3	137842554	137851232	FAIM,CEP70,MRAS,ESYT3,NME9,SOX14,DZIP1L,DBR1,ARMC8	4507	-1.5866	rs4678416	NA	NA	NA	NA	yes	NA	4	1
TPD52L3	9	6328374	6331891	KDM4C,KIAA2026,IL33,MIR4665,ERMP1,RANBP6,MLANA,UHRF2	4508	-1.5868	rs1061767	NA	NA	NA	NA	yes	NA	4	1
PABPN1L	16	88929740	88933068	ANKRD11,CBFA2T3,LOC105371414,APRT,LINC00304,TRAPPC2L,ACSF3,LOC100129697,GALNS	4509	-1.5868	rs111878332	NA	NA	NA	NA	yes	NA	4	1
C6orf136	6	30614909	30620984	RPP21,HLA-L,CCHCR1,C6orf15,PSORS1C1,HCG17,IER3,HCG21,VARS2,FLOT1,HCG20,HCG18,PPP1R10,TRIM39-RPP21,NRM,ABCF1,TRIM15,PSORS1C2,TRIM40,CDSN,GTF2H4,MUC21,MUC22,TRIM39,HLA-E,PPP1R18,DHX16	4510	-1.588	rs9394003	NA	NA	NA	NA	yes	NA	4	1
FBXO24	7	100183950	100198740	TAF6,AP4M1,PVRIG,MCM7,GAL3ST4,STAG3,STAG3L5P,LAMTOR4,C7orf61,ZCWPW1,PPP1R35,MBLAC1,MEPCE,CNPY4,GPC2,NYAP1,TSC22D4,PILRA,PILRB,PMS2P1,COPS6,PCOLCE,AGFG2,STAG3L5P-PVRIG2P-PILRB	4511	-1.5886	rs4134903	NA	NA	NA	NA	yes	NA	4	1
C11orf16	11	8941622	8954494	TRIM66,STK33,AKIP1,KRT8P41,NRIP3,SCUBE2,RPL27A,TMEM9B-AS1,TMEM9B	4512	-1.5886	rs10840099	NA	NA	NA	NA	yes	NA	4	1
RFPL4A	19	56270506	56274541	COX6B2,UBE2S,KMT5C,TMEM190,IL11,HSPBP1,TMEM238,NLRP4	4513	-1.5887	rs12610863	NA	NA	NA	NA	yes	NA	4	1
TUBA1A	12	49578577	49583107	ADCY6,LMBR1L,CCDC65,DDX23,SPATS2,FKBP11,PRPH,DNAJC22,RND1,PRPF40B,ARF3,TUBA1C,C1QL4,CACNB3,DDN,RHEBL1,WNT10B,MCRS1,KCNH3,FMNL3,TROAP,PRKAG1,KMT2D	4514	-1.5894	rs10875882	NA	NA	NA	NA	yes	NA	4	1
SLC5A6	2	27422454	27435175	ZNF512,GCKR,KRTCAP3,SUPT7L,SLC4A1AP,IFT172,PREB,GPN1,FNDC4,CCDC121,ZNF513,EIF2B4,LINC01460,MPV17,CAD,ATRAID	4515	-1.5898	rs1881396	NA	NA	NA	NA	yes	NA	4	1
ARMCX2	23	100910266	100914835	TCEAL2,BEX5,NXF5,ZMAT1,ARMCX3	4516	-1.5898	rs9887590	NA	NA	NA	NA	yes	NA	4	1
PRR36	19	7933604	7939275	CD209,EVI5L,FCER2,CAMSAP3,CLEC4G,MAP2K7,TEX45,PET100,ZNF358,XAB2,STXBP2,MCOLN1,PEX11G,LRRC8E,TIMM44,PNPLA6,ARHGEF18,TRAPPC5	4517	-1.5898	rs484353	NA	NA	NA	NA	yes	NA	4	1
TMEM238	19	55890611	55895660	COX6B2,UBE2S,KMT5C,TMEM190,TMEM86B,IL11,HSPBP1,PPP6R1,RFPL4A,NLRP4	4518	-1.59	rs12610863	NA	NA	NA	NA	yes	NA	4	1
POLR2H	3	184079501	184086383	ECE2,CAMK2N2,VWA5B2,EIF4G1,ALG3,AP2M1,PSMD2,EIF2B5,EEF1AKMT4-ECE2,THPO,CLCN2	4519	-1.5903	rs865809	NA	NA	NA	NA	yes	NA	4	1
SPATA32	17	43331759	43339461	NMT1,HEXIM1,HEXIM2,DCAKD,C1QL1,GFAP,ADAM11,HIGD1B,GJC1,ARHGAP27,KIF18B,PLEKHM1,LRRC37A4P,FMNL1,PLCD3,CCDC103,EFTUD2,LINC02210-CRHR1	4520	-1.5904	rs1053733	NA	NA	NA	NA	yes	NA	4	1
ZNF205	16	3162579	3170518	NLRC3,SLX4,CLUAP1,MIR6126,OR1F2P,MTRNR2L4,C16orf90,ZNF205-AS1,ZNF263,ZNF597,TIGD7,MEFV,ZSCAN32	4521	-1.5905	rs758747	NA	NA	NA	NA	yes	NA	4	1
ZNF280A	22	22868059	22874613	ZNF280B,IGLL5,PRAME,BMS1P20,PRAMENP	4522	-1.5907	rs393829	NA	NA	NA	NA	yes	NA	4	1
TRAPPC5	19	7745718	7752589	INSR,CD209,EVI5L,FCER2,CAMSAP3,CLEC4G,MAP2K7,TEX45,PET100,ZNF358,XAB2,STXBP2,MCOLN1,PEX11G,LRRC8E,TIMM44,PNPLA6,ARHGEF18,PRR36	4523	-1.5914	rs484353	NA	NA	NA	NA	yes	NA	4	1
CAPNS1	19	36630967	36641255	IGFLR1,UPK1A,KMT2B,ZBTB32,ETV2,COX7A1,PSENEN,U2AF1L4,UPK1A-AS1,LIN37,COX6B1,ARHGAP33,ZNF146,ZNF565,PROSER3,SDHAF1,HCST,HSPB6,TYROBP,ALKBH6,SYNE4,LINC01529,KIRREL2,LRFN3,APLP1,PRODH2,NFKBID,LOC105372383,CLIP3,NPHS1,LOC101927572,THAP8	4524	-1.5914	rs231591	NA	NA	NA	NA	yes	NA	4	1
SPI1	11	47376410	47400098	PACSIN3,AGBL2,CELF1,RAPSN,SLC39A13,ARFGAP2,MTCH2,C1QTNF4,NDUFS3,DDB2,NUP160,FAM180B,PSMC3,PTPMT1,MADD,C11orf49,KBTBD4,ACP2,NR1H3,MYBPC3,FNBP4,LRP4	4525	-1.5918	rs12361415	NA	NA	NA	NA	yes	NA	4	1
CEACAM8	19	43084394	43099076	ZNF526,GSK3A,ZNF574,CNFN,DEDD2,TMEM145,MEGF8,LOC100505622,PAFAH1B3,ERF,PRR19,LOC101930071,CEACAM1,LIPE,CIC,POU2F2,LIPE-AS1,PSG3	4526	-1.592	rs149030675	NA	NA	NA	NA	yes	NA	4	1
TBC1D10B	16	30368422	30381815	KCTD13,MAPK3,CD2BP2,CDIPT,ASPHD1,TBX6,RNF40,TAOK2,SEZ6L2,PRR14,INO80E,TMEM219,ZNF629,SRCAP,BCL7C,YPEL3,DOC2A,PHKG2,HIRIP3,LOC730183,ALDOA,CCDC189,GDPD3,PPP4C	4527	-1.5923	rs8059619	NA	NA	NA	NA	yes	NA	4	1
HGFAC	4	3443694	3451213	MSANTD1,HTT,NOP14-AS1,RGS12,LRPAP1,DOK7,GRK4	4528	-1.5929	rs2798225	NA	NA	NA	NA	yes	NA	4	1
COQ4	9	131085117	131096351	DNM1,PKN3,ZER1,URM1,SLC27A4,CIZ1,C9orf16,ZDHHC12,ENDOG,LOC100506100,SPOUT1,SET,SWI5,CERCAM,ST6GALNAC6,WDR34,TBC1D13,GLE1,KYAT1,SPTAN1	4529	-1.5931	rs2267958	NA	NA	NA	NA	yes	NA	4	1
ITIH3	3	52828783	52843025	NISCH,ITIH4,MUSTN1,SEMA3G,DNAH1,BAP1,ITIH4-AS1,GNL3,NEK4,NT5DC2,ITIH1,RFT1,GLT8D1,TKT,PRKCD,DCP1A,SFMBT1,SPCS1,STAB1	4530	-1.5931	rs3774358	NA	NA	NA	NA	yes	NA	4	1
TMEM119	12	108983626	108991860	ISCU,WSCD2,SART3,SELPLG	4531	-1.5932	rs10861879	NA	NA	NA	NA	yes	NA	4	1
TNFSF12	17	7452374	7461198	PLSCR3,DNAH2,TMEM256,EFNB3,TNK1,ALOX15B,TMEM256-PLSCR3,CNTROB,TP53,KDM6B,GUCY2D,KCNAB3,ACAP1,CHD3,TNFSF13,TNFSF12-TNFSF13,FXR2,ZBTB4,NAA38	4532	-1.5933	rs58353203	NA	NA	NA	NA	yes	NA	4	1
PRKAG3	2	219687103	219696526	PTPRN,DNAJB2,ATG9A,ANKZF1,GLB1L,CYP27A1,NHEJ1,ZFAND2B,STK16,TUBA4A,RESP18,CNPPD1,SLC23A3,ABCB6,TUBA4B	4533	-1.5933	rs11886864	NA	NA	NA	NA	yes	NA	4	1
KLC2	11	66024764	66035331	FIBP,CFL1,CTSW,MUS81,SART1,OVOL1-AS1,EFEMP2,CATSPER1,PACS1,EIF1AD,SNX32,CCDC85B,DRAP1,C11orf68,RIN1,AP5B1,FOSL1,TSGA10IP	4534	-1.5941	rs568617	NA	NA	NA	NA	yes	NA	4	1
PPP1R18	6	30644165	30654984	RPP21,HLA-L,TCF19,CCHCR1,C6orf15,POU5F1,PSORS1C1,HCG17,IER3,HCG21,VARS2,FLOT1,PSORS1C3,HCG20,HCG18,PPP1R10,TRIM39-RPP21,NRM,ABCF1,PSORS1C2,CDSN,GTF2H4,MUC21,MUC22,TRIM39,HLA-E,C6orf136,DHX16	4535	-1.5942	rs9394003	NA	NA	NA	NA	yes	NA	3	1
TROAP	12	49717037	49725514	LMBR1L,CCDC65,DDX23,SPATS2,FKBP11,PRPH,DNAJC22,RND1,PRPF40B,ARF3,TUBA1C,C1QL4,CACNB3,DDN,RHEBL1,WNT10B,MCRS1,BCDIN3D-AS1,KCNH3,TMBIM6,NCKAP5L,FMNL3,TUBA1A,PRKAG1,KMT2D	4536	-1.5946	rs10875882	NA	NA	NA	NA	yes	NA	3	1
PTCRA	6	42883726	42893576	SLC22A7,DNPH1,SRF,ZNF318,CRIP3,PEX6,KLC4,PTK7,KLHDC3,RPL7L1,CUL7,CUL9,TRERF1,C6orf226,RRP36,TTBK1,GNMT,CNPY3,PPP2R5D	4537	-1.5948	rs9689583	NA	NA	NA	NA	yes	NA	3	1
MZF1	19	59073283	59084942	ZNF446,ZNF584,SLC27A5,ZNF274,ZNF324B,TRIM28,ZNF132,ZNF135,ZNF544,ZNF837,CHMP2A,RPS5,A1BG,ZNF324,ZNF497,CENPBD1P1,ZBTB45,RNF225	4538	-1.5953	rs882609	NA	NA	NA	NA	yes	NA	3	1
KLF17	1	44584492	44600812	DMAP1,ARTN,SLC6A9,ERI3,B4GALT2,IPO13,PTPRF,RNF220,KDM4A,SNORA110,ST3GAL3,ERI3-IT1	4539	-1.5954	rs1738045	NA	NA	NA	NA	yes	NA	3	1
LRRTM4	2	76974848	77749559	LRRTM4-AS1	4540	-1.5954	rs10191141	NA	NA	NA	NA	NA	yes	3	1
RARB	3	24870813	25639423	THRB	4541	-1.5954	rs1984870	NA	NA	NA	NA	NA	yes	3	1
F2	11	46740762	46761056	DGKZ,PACSIN3,ARFGAP2,DDB2,CKAP5,ARHGAP1,C11orf49,MIR4688,ACP2,ATG13,MDK,HARBI1,CREB3L1,LRP4	4542	-1.5955	rs10838601	NA	NA	NA	NA	yes	NA	3	1
RPS6KA4	11	64126633	64139687	FLRT1,TRPT1,TRMT112,PRDX5,KCNK4,FERMT3,PPP1R14B,FKBP2,NUDT22,DNAJC4,BAD,NAA40,STIP1,MARK2,CCDC88B,PLCB3,MACROD1	4543	-1.5955	rs2186643	NA	NA	NA	NA	yes	NA	3	1
FBXO41	2	73481809	73511606	ALMS1,EGR4,PRADC1	4544	-1.596	rs34437050	NA	NA	NA	NA	yes	NA	3	1
GRIN3B	19	1000417	1009731	GAMT,REEP6,PCSK4,RNF126,APC2,DAZAP1,PALM,NDUFS7,POLR2E,RPS15,C19orf25,ADAMTSL5,FSTL3,WDR18	4545	-1.596	rs61754469	NA	NA	NA	NA	yes	NA	3	1
UNC5CL	6	40994633	41006960	LRFN2,LINC01276	4546	-1.5962	rs2494948	NA	NA	NA	NA	yes	NA	3	1
SAA2	11	18259782	18270215	GTF2H1,LDHA,LDHC,HPS5,PTPN5,TSG101,IGSF22	4547	-1.5972	rs4756961	NA	NA	NA	NA	yes	NA	3	1
PSG3	19	43225793	43244633	ZNF526,GSK3A,CNFN,TMEM145,MEGF8,PAFAH1B3,ERF,PRR19,LOC101930071,CEACAM1,LIPE,CIC,LIPE-AS1,CEACAM8	4548	-1.5974	rs149030675	NA	NA	NA	NA	yes	NA	3	1
LOC100129697	16	89006444	89017932	ANKRD11,CBFA2T3,LOC105371414,APRT,LINC00304,TRAPPC2L,ACSF3,PABPN1L,GALNS	4549	-1.5976	rs111878332	NA	NA	NA	NA	yes	NA	3	1
AIRE	21	45705758	45718531	UBE2G2	4550	-1.5979	rs235269	NA	NA	NA	NA	yes	NA	3	1
VWA8	13	42140970	42535245	AKAP11,DGKH,KBTBD7,KBTBD6,WBP4,VWA8-AS1,LOC101929140	4551	-1.5981	rs12868962	NA	NA	NA	yes	NA	NA	3	1
TNFSF12-TNFSF13	17	7452374	7464918	PLSCR3,DNAH2,TMEM256,EFNB3,TNK1,ALOX15B,TMEM256-PLSCR3,CNTROB,TP53,KDM6B,GUCY2D,KCNAB3,ACAP1,CHD3,TNFSF13,TNFSF12,FXR2,ZBTB4,NAA38	4552	-1.5982	rs58353203	NA	NA	NA	NA	yes	NA	3	1
CD300LG	17	41924543	41941007	ASB16,TMUB2,ASB16-AS1,MPP2,SLC25A39,GRN,FAM171A2,HDAC5,LOC105371789,MPP3,G6PC3,DUSP3,LSM12,UBTF,LINC01976,FAM215A,NAGS,TMEM101,PYY	4553	-1.5983	rs2523162	NA	NA	NA	NA	yes	NA	3	1
MPL	1	43803488	43820137	HYI,PTPRF,CDC20,EBNA1BP2,TIE1,KDM4A,MED8,ST3GAL3,ELOVL1,SZT2	4554	-1.5988	rs499257	NA	NA	NA	NA	yes	NA	3	1
TSGA10IP	11	65713114	65727434	FIBP,CFL1,CTSW,MUS81,SIPA1,SART1,OVOL1-AS1,EFEMP2,CATSPER1,PACS1,KCNK7,RNASEH2C,EIF1AD,KAT5,RELA,EHBP1L1,SNX32,CCDC85B,DRAP1,C11orf68,RIN1,AP5B1,FOSL1,MALAT1,SCYL1,KLC2	4555	-1.599	rs568617	NA	NA	NA	NA	yes	NA	3	1
WDR18	19	982927	994556	GAMT,REEP6,PCSK4,RNF126,APC2,DAZAP1,PALM,NDUFS7,POLR2E,RPS15,C19orf25,FSTL3,GRIN3B	4556	-1.5991	rs61754469	NA	NA	NA	NA	yes	NA	3	1
MEFV	16	3292027	3306627	DNASE1,NLRC3,SLX4,CLUAP1,CREBBP,MIR6126,OR1F2P,MTRNR2L4,C16orf90,ZNF205-AS1,ZNF263,ZNF597,TRAP1,TIGD7,ZNF205,ZSCAN32	4557	-1.5993	rs758747	NA	NA	NA	NA	yes	NA	3	1
C8orf31	8	144120625	144135720	TOP1MT,ZNF696,GLI4,MINCR,RHPN1,ZFP41	4558	-1.6001	rs9644251	NA	NA	NA	NA	yes	NA	3	1
CLCN2	3	184063972	184079393	ECE2,CAMK2N2,VWA5B2,EIF4G1,ALG3,AP2M1,PSMD2,EIF2B5,EEF1AKMT4-ECE2,THPO,POLR2H	4559	-1.6015	rs865809	NA	NA	NA	NA	yes	NA	3	1
ZBTB7B	1	154975105	154991001	ADAR,UBE2Q1,RUSC1-AS1,FDPS,HCN3,CHRNB2,ASH1L,PKLR,THBS3,ADAM15,SHC1,DPM3,KRTCAP2,MUC1,MTX1,SCAMP3,EFNA1,FAM189B,RUSC1,TRIM46,GBAP1,UBE2Q1-AS1,KCNN3,GBA	4560	-1.6017	rs10908419	NA	NA	NA	NA	yes	NA	3	1
CHRNA2	8	27317272	27336778	EPHX2,PTK2B,TRIM35,MIR6842	4561	-1.6019	rs6557996	NA	NA	NA	NA	yes	NA	3	1
TXN2	22	36863092	36877687	LOC105373021,CACNG2,IFT27,PVALB	4562	-1.602	rs2746971	NA	NA	NA	NA	yes	NA	3	1
PRX	19	40899674	40919285	MAP3K10,AKT2,TTC9B,LTBP4,SERTAD1,C19orf47,PLD3,SERTAD3,CNTD2,HIPK4,SHKBP1,ZNF780A	4563	-1.6028	rs339526	NA	NA	NA	NA	yes	NA	3	1
LIPJ	10	90346518	90366733	RNLS	4564	-1.6037	rs792210	NA	NA	NA	NA	yes	NA	3	1
CHST10	2	101008321	101034130	AFF3,LONRF2	4565	-1.6039	rs137992273	NA	NA	NA	NA	yes	NA	3	1
THAP8	19	36525886	36545664	IGFLR1,UPK1A,KMT2B,ZBTB32,ETV2,HAUS5,COX7A1,PSENEN,U2AF1L4,UPK1A-AS1,LIN37,RBM42,COX6B1,ARHGAP33,ZNF146,ZNF565,PROSER3,SDHAF1,HCST,TMEM147,HSPB6,TYROBP,ALKBH6,TMEM147-AS1,SYNE4,LINC01529,KIRREL2,LRFN3,APLP1,GAPDHS,PRODH2,ATP4A,NFKBID,LOC105372383,CLIP3,NPHS1,LOC101927572,CAPNS1	4566	-1.604	rs231591	NA	NA	NA	NA	yes	NA	3	1
ZNF563	19	12428290	12444447	JUNB,ZNF799,WDR83OS,PRDX2,RNASEH2A,FBXW9,HOOK2,ZNF490,RTBDN,ZNF442,ZNF700	4567	-1.6042	rs4804181	NA	NA	NA	NA	yes	NA	3	1
FAM161A	2	62051982	62081195	USP34,SNORA70B,XPO1	4568	-1.6046	rs2839831	NA	NA	NA	NA	yes	NA	3	1
ZSCAN32	16	3432080	3451065	DNASE1,NLRC3,SLX4,CLUAP1,CREBBP,MIR6126,OR1F2P,MTRNR2L4,C16orf90,ZNF205-AS1,ZNF263,ZNF597,TRAP1,TIGD7,ZNF205,MEFV	4569	-1.6051	rs758747	NA	NA	NA	NA	yes	NA	3	1
PRKAG1	12	49396056	49412559	ADCY6,LMBR1L,CCDC65,DDX23,SPATS2,FKBP11,PRPH,DNAJC22,RND1,ARF3,TUBA1C,C1QL4,CACNB3,DDN,RHEBL1,WNT10B,TUBA1A,TROAP,KANSL2,KMT2D	4570	-1.6052	rs10875882	NA	NA	NA	NA	yes	NA	3	1
C9orf129	9	96080480	96108696	FAM120A,PHF2,FAM120AOS,SUSD3,ANKRD19P,ZNF484,WNK2	4571	-1.6053	rs111725614	NA	NA	NA	NA	yes	NA	3	1
IBA57	1	228353504	228369958	TRIM17,RHOU,C1orf35,RNF187,OBSCN	4572	-1.6055	rs472594	NA	NA	NA	NA	yes	NA	3	1
ANKRD52	12	56631590	56652168	ERBB3,IL23A,COQ10A,SUOX,STAT2,RAB5B,RPS26,PMEL,PAN2,SMARCC2,CDK2,TMEM198B,MMP19,DNAJC14,PA2G4,GDF11,LOC105369781,DGKA,IKZF4	4573	-1.606	rs7971751	NA	NA	NA	NA	yes	NA	3	1
LZIC	1	9982175	10003449	KIF1B,PGD,UBE4B,RBP7,CTNNBIP1,CLSTN1	4574	-1.606	rs2273298	NA	NA	NA	NA	yes	NA	3	1
DHX16	6	30620895	30640830	RPP21,HLA-L,TCF19,CCHCR1,C6orf15,POU5F1,PSORS1C1,HCG17,IER3,HCG21,VARS2,FLOT1,HCG20,HCG18,PPP1R10,TRIM39-RPP21,NRM,ABCF1,TRIM15,PSORS1C2,CDSN,GTF2H4,MUC21,MUC22,TRIM39,HLA-E,C6orf136,PPP1R18	4575	-1.6063	rs9394003	NA	NA	NA	NA	yes	NA	3	1
ZNF442	19	12456757	12476497	JUNB,ZNF799,MAST1,WDR83OS,PRDX2,RNASEH2A,FBXW9,HOOK2,ZNF490,RTBDN,ZNF563,ZNF700	4576	-1.6089	rs4804181	NA	NA	NA	NA	yes	NA	3	1
STAB1	3	52529353	52558511	NISCH,ITIH4,MUSTN1,SEMA3G,DNAH1,BAP1,ITIH4-AS1,GNL3,NEK4,NT5DC2,ITIH1,GLT8D1,SFMBT1,SPCS1,ITIH3	4577	-1.6128	rs3774358	NA	NA	NA	NA	yes	NA	3	1
FXR2	17	7494547	7518215	PLSCR3,ALOXE3,DNAH2,TMEM256,EFNB3,TNK1,ALOX15B,TMEM256-PLSCR3,ALOX12B,CNTROB,TP53,KDM6B,GUCY2D,KCNAB3,ACAP1,CHD3,TNFSF13,TNFSF12,TNFSF12-TNFSF13,ZBTB4,NAA38	4578	-1.6129	rs58353203	NA	NA	NA	NA	yes	NA	3	1
ASIC4	2	220378891	220403494	PTPRN,DNAJB2,ATG9A,ANKZF1,GLB1L,NHEJ1,INHA,DNPEP,ZFAND2B,STK16,TUBA4A,RESP18,CNPPD1,SLC23A3,ABCB6,TUBA4B	4579	-1.6134	rs11886864	NA	NA	NA	NA	yes	NA	3	1
CYS1	2	10196925	10220538	ODC1,HPCAL1	4580	-1.6139	rs56277911	NA	NA	NA	NA	yes	NA	3	1
RBAK	7	5085490	5109118	TNRC18,ZNF890P,ACTB,SLC29A4,WIPI2	4581	-1.6142	rs140781391	NA	NA	NA	NA	yes	NA	3	1
ZBTB4	17	7362696	7387568	PLSCR3,DNAH2,TMEM256,EFNB3,TNK1,TMEM256-PLSCR3,CNTROB,TP53,KDM6B,KCNAB3,ACAP1,CHD3,TNFSF13,TNFSF12,TNFSF12-TNFSF13,FXR2,NAA38	4582	-1.6145	rs58353203	NA	NA	NA	NA	yes	NA	2	1
SP2	17	45973601	46006323	NPEPPS,SNX11,PNPO,CDK5RAP3,NFE2L1,TBKBP1,CBX1,SCRN2,LRRC46,OSBPL7,SKAP1,PRR15L,COPZ2	4583	-1.6146	rs11654292	NA	NA	NA	NA	yes	NA	2	1
SREBF1	17	17714662	17740325	PEMT,MED9,RAI1,RASD1,TOM1L2	4584	-1.6152	rs4924755	NA	NA	NA	NA	yes	NA	2	1
FRMD8	11	65154107	65180996	FIBP,CFL1,CTSW,MUS81,SIPA1,OVOL1-AS1,EFEMP2,KCNK7,RNASEH2C,KAT5,RELA,EHBP1L1,SNX32,CCDC85B,AP5B1,FOSL1,MALAT1,SCYL1,NEAT1	4585	-1.6156	rs568617	NA	NA	NA	NA	yes	NA	2	1
ZNF700	19	12035882	12061588	ZNF799,ZNF563,ZNF442	4586	-1.6168	rs4804181	NA	NA	NA	NA	yes	NA	2	1
FOXN4	12	109715782	109747089	UBE3B,KCTD10,MMAB,UNG,MVK,FAM222A,MYO1H	4587	-1.6169	rs7313797	NA	NA	NA	NA	yes	NA	2	1
NXPE2	11	114549248	114577791	CADM1,ZBTB16,C11orf71,RBM7,REXO2,NNMT	4588	-1.6179	rs17564430	NA	NA	NA	NA	yes	NA	2	1
HIC2	22	21771659	21805752	PPM1F,SDF2L1,CCDC116,PPIL2,YDJC,YPEL1,MAPK1,TMEM191C,PI4KAP2,UBE2L3	4589	-1.6187	rs240064	NA	NA	NA	NA	yes	NA	2	1
SLC35A1	6	88182642	88222057	ZNF292,SMIM8,GJB7	4590	-1.6194	rs1103084	NA	NA	NA	NA	yes	NA	2	1
ZBTB5	9	37438098	37465447	GRHPR,ZCCHC7,PAX5	4591	-1.6195	rs2988014	NA	NA	NA	NA	yes	NA	2	1
NAA38	17	7760002	7788738	PLSCR3,ALOXE3,DNAH2,TMEM256,HES7,VAMP2,EFNB3,TNK1,ALOX15B,TMEM256-PLSCR3,ALOX12B,CNTROB,TP53,CTC1,KDM6B,GUCY2D,KCNAB3,CHD3,TNFSF13,TNFSF12,TNFSF12-TNFSF13,FXR2,ZBTB4	4592	-1.6196	rs58353203	NA	NA	NA	NA	yes	NA	2	1
TYK2	19	10461208	10491248	OLFM2,AP1M2,SLC44A2,CARM1,DNM2,P2RY11	4593	-1.6208	rs8108431	NA	NA	NA	NA	yes	NA	2	1
KANSL2	12	49046993	49076021	ADCY6,LMBR1L,CCDC65,DDX23,FKBP11,RND1,ARF3,CACNB3,DDN,RHEBL1,WNT10B,PRKAG1,KMT2D	4594	-1.6217	rs10875882	NA	NA	NA	NA	yes	NA	2	1
HYAL4	7	123485222	123517535	TMEM229A,WASL	4595	-1.622	rs7809220	NA	NA	NA	NA	yes	NA	2	1
ACADL	2	211052646	211090171	RPE,LANCL1,KANSL1L,MAP2,MYL1	4596	-1.6223	rs2302539	NA	NA	NA	NA	yes	NA	2	1
CDH23	10	73156676	73575704	DDIT4,SPOCK2,ASCC1,ANAPC16,PSAP,CHST3	4597	-1.6224	rs10740399	NA	NA	NA	yes	NA	NA	2	1
CYP11A1	15	74630102	74659987	PML,STOML1,ISLR2	4598	-1.6226	rs876383	NA	NA	NA	NA	yes	NA	2	1
SEPHS1	10	13359427	13390293	BEND7,CAMK1D,FRMD4A,PHYH,PRPF18	4599	-1.6228	rs7910407	NA	NA	NA	NA	yes	NA	2	1
FNBP4	11	47738045	47788893	AGBL2,CELF1,PTPRJ,RAPSN,SLC39A13,MTCH2,C1QTNF4,NDUFS3,DDB2,NUP160,FAM180B,PSMC3,PTPMT1,MADD,KBTBD4,ACP2,NR1H3,MYBPC3,OR4X1,SPI1	4600	-1.6277	rs12361415	NA	NA	NA	NA	yes	NA	2	1
KMT2D	12	49412757	49449107	ADCY6,LMBR1L,CCDC65,DDX23,SPATS2,FKBP11,PRPH,DNAJC22,RND1,ARF3,TUBA1C,C1QL4,CACNB3,DDN,RHEBL1,WNT10B,KCNH3,TUBA1A,TROAP,PRKAG1,KANSL2	4601	-1.6314	rs10875882	NA	NA	NA	NA	yes	NA	2	1
NOTCH3	19	15269848	15311806	AKAP8,WIZ,BRD4,AKAP8L,ILVBL,PGLYRP2,RASAL3,ZNF333,ADGRE2	4602	-1.6352	rs887898	NA	NA	NA	NA	yes	NA	2	1
SEPSECS	4	25121635	25162071	ANAPC4	4603	-1.6357	rs34811474	NA	NA	NA	NA	yes	NA	2	1
GALNS	16	88880141	88923355	ANKRD11,CBFA2T3,LOC105371414,APRT,LINC00304,TRAPPC2L,ACSF3,PABPN1L,LOC100129697	4604	-1.6395	rs111878332	NA	NA	NA	NA	yes	NA	2	1
ZNF333	19	14800859	14844554	DNAJB1,GIPC1,ILVBL,TECR,PKN1,NOTCH3,ADGRE2	4605	-1.6401	rs1803768	NA	NA	NA	NA	yes	NA	2	1
HPD	12	122277432	122326517	MLXIP,LRRC43	4606	-1.6427	rs7978353	NA	NA	NA	NA	yes	NA	2	1
NLRP4	19	56347905	56393221	COX6B2,UBE2S,KMT5C,TMEM190,IL11,RFPL4A,TMEM238	4607	-1.6432	rs12610863	NA	NA	NA	NA	yes	NA	2	1
ADGRE2	19	14843203	14889372	DNAJB1,BRD4,GIPC1,ILVBL,TECR,PKN1,NOTCH3,ZNF333	4608	-1.6434	rs1803768	NA	NA	NA	NA	yes	NA	2	1
AGXT2	5	34998206	35048054	DNAJC21,RAD1,PRLR,BRIX1	4609	-1.644	rs10941225	NA	NA	NA	NA	yes	NA	2	1
TGIF1	18	3411924	3458409	DLGAP1-AS3,DLGAP1	4610	-1.6442	rs12607903	NA	NA	NA	NA	yes	NA	2	1
ANXA2	15	60639349	60690185	RORA,RORA-AS1,ICE2	4611	-1.6459	rs3743266	NA	NA	NA	NA	yes	NA	2	1
PACSIN1	6	34433852	34503000	UHRF1BP1,SNRPC,HMGA1,ILRUN,LOC101929243,RPS10,TAF11,NUDT3,RPS10-NUDT3,ANKS1A	4612	-1.6487	rs76967117	NA	NA	NA	NA	yes	NA	2	1
LRP4	11	46878267	46940101	DGKZ,PACSIN3,SLC39A13,ARFGAP2,DDB2,CKAP5,ARHGAP1,MADD,C11orf49,MIR4688,ACP2,NR1H3,MYBPC3,ATG13,MDK,HARBI1,SPI1,F2	4613	-1.6503	rs10838601	NA	NA	NA	NA	yes	NA	2	1
SLC9B2	4	103939185	103998476	CENPE,LINC02428,UBE2D3,BDH2	4614	-1.652	rs6533085	NA	NA	NA	NA	yes	NA	2	1
MYO1H	12	109826523	109886176	UBE3B,KCTD10,MMAB,GLTP,UNG,MVK,FAM222A,FOXN4	4615	-1.6543	rs7313797	NA	NA	NA	NA	yes	NA	2	1
MAP3K19	2	135722060	135782248	CCNT2,CCNT2-AS1,TMEM163,ACMSD	4616	-1.6568	rs1984559	NA	NA	NA	NA	yes	NA	2	1
ICE2	15	60711807	60771341	RORA,RORA-AS1,ANXA2	4617	-1.6574	rs3743266	NA	NA	NA	NA	yes	NA	2	1
GOLGA3	12	133345499	133404975	FBRSL1,ZNF605,POLE,P2RX2,ANKLE2,CHFR	4618	-1.6591	rs9737965	NA	NA	NA	NA	yes	NA	2	1
CSMD3	8	113235156	114449168	NA	4619	-1.6596	rs1548988	NA	NA	NA	NA	yes	yes	2	2
SZT2	1	43855569	43919918	ARTN,HYI,IPO13,PTPRF,CDC20,EBNA1BP2,TIE1,KDM4A,MED8,ST3GAL3,ELOVL1,MPL	4620	-1.6618	rs499257	NA	NA	NA	NA	yes	NA	2	1
PLXNA4	7	131808090	132261323	CHCHD3,MIR3654,LOC100506937	4621	-1.6707	rs10246888	Exp-GWAS-	NA	NA	NA	NA	NA	2	1
TUB	11	8060179	8127654	STK33,RIC3,EIF3F,LMO1	4622	-1.6714	rs4758345	NA	NA	NA	NA	yes	NA	2	1
IQCJ-SCHIP1	3	158787040	159615155	IQCJ,SCHIP1	4623	-1.6744	rs6773958	NA	NA	NA	NA	NA	yes	2	1
ABCD2	12	39943834	40013605	SLC2A13,C12orf40,KIF21A	4624	-1.675	rs7136390	NA	NA	NA	NA	yes	NA	2	1
KCNQ2	20	62031560	62104008	ZBTB46,EEF1A2,ZNF512B,ABHD16B,LIME1,ZBTB46-AS1,TPD52L2,ZGPAT	4625	-1.6766	rs6011155	NA	NA	NA	NA	yes	NA	2	1
TMC5	16	19421860	19510435	IQCK,KNOP1,CCP110,GPRC5B	4626	-1.6867	rs148965598	NA	NA	NA	NA	yes	NA	2	1
TINAG	6	54173238	54254940	FAM83B	4627	-1.6877	rs1827513	NA	NA	NA	NA	yes	NA	2	1
GON4L	1	155719448	155829191	MSTO1,RUSC1-AS1,FDPS,HCN3,SYT11,DAP3,ASH1L,PKLR,YY1AP1,RIT1,ASH1L-AS1,MSTO2P,SCAMP3,FAM189B,RAB25,RUSC1,UBQLN4	4628	-1.6975	rs11264387	NA	NA	NA	NA	yes	NA	2	1
USP31	16	23072727	23160591	DCTN5,SCNN1G	4629	-1.6976	rs111406394	NA	NA	NA	NA	yes	NA	1	1
SFSWAP	12	132195634	132284283	PUS1,DDX51,ULK1,EP400,MMP17	4630	-1.6976	rs5801963	NA	NA	NA	NA	yes	NA	1	1
NEURL1	10	105253461	105352303	NT5C2,CNNM2,TAF5,PCGF6,INA,PDCD11,RPEL1,CALHM2,CALHM1,CALHM3	4631	-1.6988	rs1926034	NA	NA	NA	NA	yes	NA	1	1
EFCAB8	20	31446728	31549415	DNMT3B,NOL4L,BPIFB1,MAPRE1,SNTA1,COMMD7,CDK5RAP1,BPIFA3,LOC101929698,BPIFA4P,C20orf203,ASXL1	4632	-1.7026	rs1737894	NA	NA	NA	NA	yes	NA	1	1
CLSTN1	1	9789078	9884584	KIF1B,UBE4B,RBP7,CTNNBIP1,LZIC	4633	-1.704	rs2273298	NA	NA	NA	NA	yes	NA	1	1
MARCHF1	4	164445449	165304407	ANP32C,TMA16	4634	-1.713	rs11375749	NA	NA	NA	NA	NA	yes	1	1
MBD5	2	148778579	149271046	ACVR2A,ORC4	4635	-1.7202	rs1406449	Exp-GWAS-	NA	NA	NA	NA	NA	1	1
MGA	15	41952609	42062141	TYRO3,ITPKA,NDUFAF1,NUSAP1,MAPKBP1,LTK,OIP5,OIP5-AS1,CHP1,EHD4,JMJD7,RTF1,EXD1,SPTBN5,PLA2G4B,JMJD7-PLA2G4B	4636	-1.7204	rs2695165	NA	NA	NA	NA	yes	NA	1	1
PXDNL	8	52232136	52722005	LOC101929341,ST18	4637	-1.7249	rs12056669	NA	NA	NA	yes	NA	NA	1	1
NPAS3	14	33408084	34273379	SNORA89	4638	-1.7252	rs7159440	NA	NA	NA	NA	NA	yes	1	1
ABCB11	2	169777290	169887834	NOSTRIN,SPC25,CERS6	4639	-1.7262	rs495135	NA	NA	NA	NA	yes	NA	1	1
PLEKHH2	2	43864398	43995126	THADA,ZFP36L2	4640	-1.7408	rs7590268	NA	NA	NA	NA	yes	NA	1	1
TEX14	17	56634037	56769416	DYNLL2,MTMR4,RNF43,HSF5,MSX2P1,SUPT4H1,MPO,RAD51C	4641	-1.7435	rs6503863	NA	NA	NA	NA	yes	NA	1	1
UBAP2	9	33921690	34049197	DCAF12,UBE2R2,KIF24,PRSS3,UBAP1,PTENP1,NUDT2,C9orf24,FAM219A	4642	-1.7435	rs10971956	NA	NA	NA	NA	yes	NA	1	1
WIPF1	2	175424301	175547627	OLA1,SCRN3,GPR155,SP9,CHN1,LINC01305,CIR1,CHRNA1	4643	-1.7452	rs7582977	NA	NA	NA	NA	yes	NA	1	1
CNTNAP5	2	124782863	125678796	NA	4644	-1.754	rs314936	NA	NA	NA	NA	NA	yes	1	1
DLC1	8	12940869	13462129	LONRF1,MIR3926-1,LINC00681,LOC340357	4645	-1.7665	rs73202639	NA	NA	NA	yes	NA	NA	1	1
MYH15	3	108099214	108248169	LINC00636,CD47	4646	-1.7791	rs4247450	NA	NA	NA	NA	yes	NA	1	1
IKZF2	2	213864421	214017180	ERBB4	4647	-1.7814	rs6735626	NA	NA	NA	NA	yes	NA	1	1
DIAPH2	23	95939840	96859996	RPA4	4648	-1.783	rs5920981	NA	NA	NA	NA	NA	yes	1	1
MYH11	16	15796991	15950887	NPIPA5,NDE1,BMERB1,MPV17L	4649	-1.7832	rs222128	NA	NA	NA	NA	yes	NA	1	1
WNK1	12	861744	1020618	RAD52,ERC1	4650	-1.7863	rs11571404	NA	NA	NA	NA	yes	NA	1	1
ASXL3	18	31158182	31331159	NOL4	4651	-1.8088	rs12953888	NA	NA	NA	NA	yes	NA	1	1
OBSCN	1	228395830	228566575	TRIM17,RHOU,C1orf35,RNF187,IBA57	4652	-1.8092	rs472594	NA	NA	NA	NA	yes	NA	1	1
PTPRA	20	2844840	3019315	NOP56,TMC2,IDH3B,EBF4,MIR1292,PCED1A	4653	-1.8128	rs6050911	NA	NA	NA	NA	yes	NA	1	1
ANXA4	2	69870939	70054244	AAK1,NFU1,SNRNP27,GFPT1,ASPRV1	4654	-1.817	rs6546523	NA	NA	NA	NA	yes	NA	1	1
RBFOX1	16	6069024	7763342	NA	4655	-1.8184	rs12928615,rs17641923,rs42240	NA	NA	NA	NA	NA	yes	1	1
STARD13	13	33677273	34250931	PDS5B,LINC00423,KL	4656	-1.8272	rs7983267	NA	NA	NA	yes	NA	NA	1	1
ZFYVE9	1	52607760	52812358	GPX7,CC2D1B,ORC1,ZYG11B	4657	-1.8341	rs17365357	NA	NA	NA	NA	yes	NA	1	1
RGS6	14	72398887	73033238	DCAF4,RBM25,DPF3,ZFYVE1	4658	-1.9062	rs3832967	NA	NA	NA	yes	NA	NA	1	1
ALK	2	29415639	30144452	WDR43,SPDYA,TRMT61B,CLIP4,PPP1CB,LOC100505774,TOGARAM2	4659	-2.037	rs6753809	NA	NA	NA	yes	NA	NA	1	1
NRG3	10	83634949	84746934	NA	4660	-2.0431	rs7082300	NA	NA	NA	NA	NA	yes	1	1
CADM2	3	85008139	86123579	LINC00971,LINC02070	4661	-2.0454	rs7621959	Exp-GWAS-	NA	NA	NA	NA	NA	1	1
WWOX	16	78133550	79246564	NA	4662	-2.0512	rs2738589	NA	NA	NA	NA	NA	yes	1	1
TENM4	11	78363873	79152074	GAB2,USP35,KCTD21-AS1,NARS2,KCTD21,LOC101928896	4663	-2.1095	rs11237453	NA	NA	NA	yes	NA	NA	1	1
TRDN	6	123537483	123958095	NKAIN2	4664	-2.1373	rs12207252	NA	NA	NA	NA	yes	NA	1	1
AUTS2	7	69063460	70258492	NA	4665	-2.1593	rs17141778	NA	NA	NA	NA	NA	yes	1	1
DCC	18	49866566	51062269	NA	4666	-2.1608	rs1431742	NA	NA	NA	NA	NA	yes	1	1
EYS	6	64429875	66417119	NA	4667	-2.1873	rs34600794,rs34688929	NA	NA	NA	NA	NA	yes	1	1
CSMD1	8	2792882	4852436	NA	4668	-2.299	rs10110913,rs11775111,rs17335036,rs2688325,rs4266671,rs7822124,rs7828501	NA	NA	NA	NA	NA	yes	1	1
ADGRV1	5	89854613	90460254	MBLAC2,CETN3,POLR3G	4669	-2.3759	rs6864721	NA	NA	NA	NA	yes	NA	1	1
LOC730100	2	51259738	52635055	NRXN1	4670	-2.3949	rs62142927	NA	NA	NA	NA	NA	yes	1	1
GPC5	13	92050874	93519490	NA	4671	-2.512	rs465219	NA	NA	NA	NA	NA	yes	1	1
GRID2	4	93225116	94695717	SMARCAD1,ATOH1	4672	-2.5124	rs2664871	NA	NA	yes	NA	NA	NA	1	1
ULK4	3	41288089	42003595	CCK	4673	-2.5271	rs10460960	NA	NA	NA	NA	yes	NA	1	1
PTPRD	9	8314245	10613002	LOC105375972,PTPRD-AS2	4674	-2.6167	rs191171022,rs4741022	NA	NA	NA	NA	NA	yes	1	1
DMD	23	31137338	33357505	GK,TAB3	4675	-3.5147	rs1379871	NA	NA	NA	NA	NA	yes	1	1

### Sheet: ST14 | ALL G2G scores
gene	chr	start	end	Other high scoring genes	rank	G2G score	signals	eqtl	pqtl	pops	abc	codvars	closest_gene	percentile	n_sources
ACP1	2	264868	278283	NA	1	5.91926	rs11405596,rs62106258	Exp-GWAS-	Protein-GWAS+	yes	yes	yes	NA	100	5
NISCH	3	52489619	52527084	NA	2	5.88795	rs10933,rs34261027	Exp-GWAS-	Protein-GWAS+	yes	yes	yes	yes	100	6
TET2	4	106067841	106200960	NA	3	5.75109	rs10470983,rs6825684	Exp-GWAS+	NA	yes	yes	yes	yes	100	5
SP3	2	174765502	174828608	NA	4	5.34853	rs141106348,rs16861953,rs7582977	Exp-GWAS-	NA	yes	yes	NA	yes	100	4
NFAT5	16	69599868	69738557	NA	5	5.25185	rs189566818,rs244420	Exp-GWAS+	NA	yes	yes	yes	yes	100	5
TNRC6A	16	24621525	24837539	NA	6	5.13405	rs113245667,rs62030537	Exp-GWAS-	NA	yes	NA	yes	yes	100	4
VEGFA	6	43737945	43754224	NA	7	4.9148	rs66760320,rs699947	Exp-GWAS+	Protein-GWAS+	NA	yes	NA	yes	100	4
YWHAB	20	43514345	43537173	NA	8	4.9059	rs6031849	Exp-GWAS+	Protein-GWAS+	yes	yes	NA	yes	100	5
ZNF483	9	114287458	114340397	NA	9	4.86522	rs111444804,rs112877084,rs113301008,rs149034238,rs187562346,rs59048466	Exp-GWAS-	NA	yes	yes	NA	yes	100	4
FLT3	13	28577410	28674713	NA	10	4.8004	rs12872889,rs1933437	Exp-GWAS+	NA	NA	yes	yes	yes	100	4
SENP6	6	76311595	76427997	NA	11	4.77801	rs7753896	Exp-GWAS+	NA	yes	yes	yes	yes	100	5
PREP	6	105721092	105850957	HACE1,LIN28B	12	4.75405	rs71572240,rs9322822	Exp-GWAS+	Protein-GWAS+	NA	NA	yes	yes	100	4
HACE1	6	105175968	105307794	PREP,LIN28B	13	4.75128	rs71572240,rs9322822	Exp-GWAS+	NA	yes	NA	yes	yes	100	4
KANSL1	17	44107281	44302740	NA	14	4.67682	rs2532387	Exp-GWAS-	NA	yes	yes	yes	yes	100	5
LEPR	1	65886334	66103176	NA	15	4.63109	rs11208633,rs35660507,rs61779781	Exp-GWAS+	NA	yes	NA	yes	yes	100	4
SIL1	5	138282412	138534057	NA	16	4.58681	rs11739351,rs3813321	Exp-GWAS-	NA	yes	yes	yes	yes	100	5
KLHL29	2	23608049	23931476	NA	17	4.48136	rs12478906,rs13033444,rs150821390	Exp-GWAS-	NA	yes	yes	NA	yes	100	4
HLA-A	6	29910308	29913647	NA	18	4.43789	rs147147213,rs1736913,rs376253	Exp-GWAS-	NA	NA	yes	yes	yes	100	4
NDN	15	23930546	23932452	NA	19	4.43533	rs17117784,rs184950120,rs2239669,rs850821	Exp-GWAS+	NA	yes	yes	NA	yes	100	4
FUT2	19	49199227	49209208	RUVBL2	20	4.42471	rs516316,rs75205862	Exp-GWAS-	NA	NA	yes	yes	yes	100	4
RUVBL2	19	49496704	49519252	FUT2	21	4.40636	rs150032686,rs516316,rs75205862	Exp-GWAS-	NA	yes	yes	NA	yes	100	4
SH2B1	16	28857920	28885534	NA	22	4.40593	rs56163509	Exp-GWAS-	NA	yes	yes	yes	yes	100	5
THRB	3	24158643	24537199	NA	23	4.40312	rs1010961,rs1984870,rs6550829,rs73035994	Exp-GWAS+	NA	yes	yes	NA	yes	100	4
ALKBH3	11	43902380	43941824	NA	24	4.38416	rs4755720	Exp-GWAS-	Protein-GWAS-	yes	NA	yes	NA	100	4
MAD1L1	7	1855430	2272580	NA	25	4.35187	rs113747184,rs147484740,rs3778969	Exp-GWAS-	Protein-GWAS-	NA	yes	yes	yes	100	5
SOX6	11	15987994	16760024	NA	26	4.35066	rs370114,rs57248274,rs7938055	Exp-GWAS+	NA	yes	yes	NA	yes	100	4
ARNT	1	150782188	150849075	NA	27	4.34791	rs139885151,rs7540258	Exp-GWAS-	NA	yes	yes	NA	yes	100	4
FBRSL1	12	133066736	133161774	NA	28	4.30557	rs117416619,rs9737965	NA	NA	yes	yes	yes	yes	100	4
TMEM245	9	111777414	111882227	NA	29	4.2926	rs72607161	Exp-GWAS-	NA	yes	yes	yes	yes	100	5
FOXO3	6	108881027	109005977	NA	30	4.26259	rs768023	Exp-GWAS-	Protein-GWAS-	yes	yes	NA	yes	100	5
LIN28B	6	105404981	105531207	PREP,HACE1	31	4.25919	rs71572240,rs9322822	Exp-GWAS-	NA	NA	yes	yes	yes	100	4
CCDC170	6	151815151	151942328	NA	32	4.25844	rs3734803,rs7759516	Exp-GWAS-	NA	NA	yes	yes	yes	100	4
TACR3	4	104507187	104641142	NA	33	4.24827	rs3733631,rs528845403,rs569347875,rs62342064,rs7662107	Exp-GWAS-	NA	yes	yes	yes	yes	100	5
ZNF236	18	74534562	74682683	NA	34	4.23037	rs2850917,rs4890829	Exp-GWAS-	NA	yes	yes	NA	yes	100	4
HIVEP1	6	12012544	12165232	NA	35	4.22268	rs210926,rs6929481	Exp-GWAS-	NA	yes	yes	yes	yes	100	5
EPB41L5	2	120770652	120936695	RALB	36	4.2036	rs12479311,rs4848608	Exp-GWAS+	NA	yes	yes	yes	NA	100	4
OLA1	2	174937174	175113260	SP3	37	4.18906	rs141106348,rs16861953,rs7582977	Exp-GWAS+	Protein-GWAS+	NA	yes	yes	NA	100	4
ZFHX4	8	77593481	77779517	NA	38	4.17597	rs11778981,rs7007731	Exp-GWAS+	NA	yes	yes	yes	yes	100	5
STXBP4	17	53046125	53250993	NA	39	4.15072	rs244293,rs7214475	Exp-GWAS+	NA	yes	yes	yes	yes	100	5
CAMTA1	1	6845513	7829766	PARK7	40	4.04889	rs10864250,rs67749236,rs845197	Exp-GWAS-	NA	yes	yes	NA	yes	100	4
SLIT3	5	168088744	168728143	NA	41	4.03457	rs12716241,rs6890508	Exp-GWAS+	NA	yes	yes	NA	yes	100	4
PPP3CA	4	101944574	102268683	NA	42	3.97945	rs11097755,rs74351276	Exp-GWAS+	Protein-GWAS-	yes	NA	NA	yes	100	4
MC4R	18	58038294	58040008	NA	43	3.93774	rs62096059,rs6567148,rs79851087	NA	NA	yes	yes	yes	yes	100	4
MKRN3	15	23810820	23813191	NDN	44	3.93461	rs17117784,rs184950120,rs2239669,rs850821	Exp-GWAS-	NA	NA	yes	NA	yes	100	3
FST	5	52776458	52782964	NDUFS4	45	3.92954	rs37781,rs55728546	Exp-GWAS-	NA	NA	yes	NA	yes	100	3
GTF3A	13	27998755	28009960	NA	46	3.92335	rs12585724,rs7992832	Exp-GWAS-	NA	NA	yes	yes	yes	100	4
NLGN2	17	7311163	7323179	TNK1	47	3.92119	rs11078674,rs57828851,rs74605012	Exp-GWAS+	Protein-GWAS+	NA	yes	NA	yes	100	4
PUS1	12	132413820	132430441	NA	48	3.915	rs117785622,rs5801963	Exp-GWAS-	Protein-GWAS-	NA	yes	NA	yes	100	4
PARK7	1	8021770	8045565	CAMTA1	49	3.90837	rs6678140,rs67749236	Exp-GWAS+	Protein-GWAS+	NA	yes	NA	NA	99	3
NPTXR	22	39214456	39240033	CBX6	50	3.90196	rs139418,rs8141420	Exp-GWAS+	Protein-GWAS+	NA	yes	NA	NA	99	3
FAM118A	22	45704840	45737836	NA	51	3.89239	rs132844,rs7284348	Exp-GWAS+	NA	NA	yes	yes	yes	99	4
CCNT2	2	135676391	135716912	NA	52	3.88208	rs1984559	Exp-GWAS-	NA	yes	yes	yes	yes	99	5
RMDN1	8	87484577	87526586	NA	53	3.88177	rs7460802	Exp-GWAS+	Protein-GWAS-	yes	yes	yes	NA	99	5
ZBTB10	8	81397827	81438500	NA	54	3.88106	rs11989711,rs28401365	Exp-GWAS-	NA	yes	yes	NA	yes	99	4
ANAPC4	4	25378884	25420120	NA	55	3.87973	rs34811474	Exp-GWAS+	NA	yes	yes	yes	yes	99	5
RALB	2	121010427	121052286	EPB41L5	56	3.87916	rs12479311,rs4848608	Exp-GWAS-	Protein-GWAS-	NA	yes	NA	NA	99	3
C14orf39	14	60902673	60952781	NA	57	3.87541	rs201544015,rs34935520	Exp-GWAS+	NA	NA	yes	yes	yes	99	4
PHC2	1	33789223	33841194	NA	58	3.86639	rs12040040	Exp-GWAS+	NA	yes	yes	yes	yes	99	5
KLHDC10	7	129710373	129775545	NA	59	3.84985	rs113766063,rs11556924	Exp-GWAS-	NA	yes	yes	yes	NA	99	4
FANCA	16	89803956	89883055	NA	60	3.82942	rs17233392	Exp-GWAS-	NA	NA	yes	yes	yes	99	4
NPLOC4	17	79523912	79604138	NA	61	3.825	rs2659007,rs6565588	Exp-GWAS-	NA	yes	yes	yes	NA	99	4
TGFBRAP1	2	105865864	105946192	NA	62	3.82417	rs2679894,rs62155874	Exp-GWAS-	NA	NA	yes	yes	yes	99	4
AFF4	5	132211086	132299326	NA	63	3.81289	rs254291,rs56157864	Exp-GWAS+	NA	yes	NA	NA	yes	99	3
AVL9	7	32535100	32628338	NA	64	3.8102	rs10226266,rs34028383	Exp-GWAS+	NA	NA	yes	yes	yes	99	4
LGR4	11	27387507	27494337	NA	65	3.78957	rs11030099	Exp-GWAS+	Protein-GWAS-	yes	yes	yes	NA	99	5
ZNF292	6	87865282	87975661	NA	66	3.78596	rs6907805	Exp-GWAS+	NA	yes	yes	yes	yes	99	5
NDUFS4	5	52856468	52979168	FST	67	3.76528	rs37781,rs55728546	Exp-GWAS+	NA	yes	yes	yes	NA	99	4
FAM172A	5	92953430	93447404	NA	68	3.74179	rs114489117,rs7720062	Exp-GWAS+	Protein-GWAS+	NA	yes	NA	yes	99	4
ZNF462	9	109625446	109775915	NA	69	3.7262	rs9942937	Exp-GWAS-	NA	yes	yes	yes	yes	99	5
CALCR	7	93053799	93204042	NA	70	3.72597	rs2078989,rs75064611	NA	NA	yes	yes	yes	yes	99	4
WDR25	14	100842752	100996640	NA	71	3.72017	rs1555406,rs6575806,rs78352137,rs79084266,rs79416175,rs80050540	Exp-GWAS-	NA	yes	yes	yes	yes	99	5
CTBP2	10	126672885	126849599	NA	72	3.6884	rs28414241,rs2936546	Exp-GWAS-	NA	NA	yes	yes	yes	99	4
ATE1	10	123499935	123688316	NA	73	3.67316	rs12146156,rs7082135	Exp-GWAS+	NA	NA	yes	NA	yes	99	3
PARN	16	14529557	14724117	NA	74	3.66312	rs188014652,rs246185	Exp-GWAS+	NA	yes	yes	yes	NA	99	4
TMEM135	11	86748975	87039866	NA	75	3.52743	rs610228,rs6592324	Exp-GWAS-	NA	yes	yes	NA	yes	99	4
ENTPD6	20	25176305	25208711	NA	76	3.45142	rs4815394	NA	Protein-GWAS+	yes	NA	yes	yes	99	4
JMJD1C	10	64926984	65281650	NA	77	3.44206	rs10761784	Exp-GWAS+	NA	yes	yes	yes	yes	99	5
GADD45G	9	92219926	92221470	NA	78	3.43604	rs11265835,rs9696078	Exp-GWAS-	NA	yes	yes	NA	yes	99	4
MCL1	1	150547026	150552214	ARNT	79	3.43514	rs139885151,rs7540258	Exp-GWAS-	Protein-GWAS+	NA	yes	yes	NA	99	4
HLA-B	6	31321651	31324956	MICB,LTA	80	3.43421	rs10456394,rs2523577	Exp-GWAS-	NA	NA	yes	yes	yes	99	4
FOS	14	75745530	75748933	NA	81	3.43297	rs4903300	NA	NA	yes	yes	yes	yes	99	4
CHPF2	7	150929568	150935908	AGAP3	82	3.42933	rs4726010,rs78225463	Exp-GWAS-	NA	NA	yes	yes	yes	99	4
KISS1	1	204159468	204165619	NA	83	3.4293	rs4951319	Exp-GWAS-	NA	NA	yes	yes	yes	99	4
CA11	19	49141202	49149444	FUT2,RUVBL2,CGB8	84	3.42658	rs516316,rs75205862	Exp-GWAS+	Protein-GWAS+	NA	yes	yes	NA	99	4
TNK1	17	7284407	7293085	NLGN2	85	3.42629	rs11078674,rs57828851,rs74605012	Exp-GWAS-	NA	NA	yes	NA	yes	99	3
GCDH	19	13001942	13010813	NA	86	3.42595	rs12151303,rs4804181	Exp-GWAS-	NA	NA	yes	yes	yes	99	4
SEMA3G	3	52467050	52479119	NISCH,GNL3,NT5DC2	87	3.42385	rs10933,rs34261027	Exp-GWAS+	Protein-GWAS-	NA	yes	yes	NA	99	4
PTOV1	19	50353961	50364001	NA	88	3.42345	rs200876443	Exp-GWAS-	NA	yes	yes	NA	yes	99	4
CBX6	22	39257426	39268221	NPTXR,APOBEC3G	89	3.42286	rs139418,rs8141420	Exp-GWAS+	NA	yes	yes	NA	yes	99	4
MTIF3	13	28009775	28024739	GTF3A	90	3.41817	rs12585724,rs7992832	Exp-GWAS-	NA	NA	yes	yes	yes	99	4
MICB	6	31462657	31478901	HLA-B,LTA	91	3.41591	rs10456394,rs2523577	Exp-GWAS+	Protein-GWAS-	NA	NA	yes	NA	99	3
PSMD13	11	236975	252984	NA	92	3.41564	rs7481993	Exp-GWAS-	NA	NA	yes	yes	yes	99	4
SLC25A27	6	46620651	46645927	NA	93	3.40307	rs2270450	Exp-GWAS-	NA	yes	yes	NA	yes	99	4
CENPO	2	25015983	25045245	NA	94	3.40013	rs76311636	Exp-GWAS+	NA	NA	yes	yes	yes	99	4
LONRF1	8	12579414	12613035	NA	95	3.39157	rs73202639	Exp-GWAS-	NA	yes	yes	yes	yes	99	5
NR1D2	3	23986776	24022108	THRB,UBE2E2	96	3.38986	rs1010961,rs6550829,rs73035994	Exp-GWAS-	NA	NA	yes	NA	yes	99	3
FBXO9	6	52929795	52965671	NA	97	3.38834	rs222440	Exp-GWAS-	NA	yes	yes	NA	yes	98	4
IMPAD1	8	57870489	57906426	NA	98	3.38685	rs28624558	Exp-GWAS+	NA	yes	yes	NA	yes	98	4
LSP1	11	1874313	1913493	NA	99	3.38259	rs116913469,rs61867141	Exp-GWAS+	NA	NA	yes	yes	yes	98	4
PCSK1	5	95726036	95768952	NA	100	3.37947	rs12514158,rs4869278,rs9918149	NA	NA	yes	yes	yes	yes	98	4
TRIM66	11	8633583	8680383	NA	101	3.37475	rs10840099	Exp-GWAS+	NA	NA	yes	yes	yes	98	4
BCL2L11	2	111878490	111926022	NA	102	3.37133	rs17041869	Exp-GWAS+	NA	yes	yes	NA	yes	98	4
NMT1	17	43138684	43186384	NA	103	3.37117	rs1053733	Exp-GWAS+	Protein-GWAS+	NA	yes	NA	yes	98	4
PPM1A	14	60712467	60765805	C14orf39,SIX6	104	3.37084	rs201544015,rs34935520	Exp-GWAS+	NA	yes	yes	NA	NA	98	3
HLTF	3	148747849	148804320	NA	105	3.35983	rs4377452	Exp-GWAS+	NA	yes	yes	NA	yes	98	4
AGAP3	7	150782953	150841521	CHPF2,KCNH2	106	3.35549	rs4726010,rs78225463	Exp-GWAS-	NA	yes	yes	NA	NA	98	3
HLF	17	53342320	53402548	STXBP4	107	3.35304	rs244293,rs7214475	Exp-GWAS-	NA	NA	yes	NA	yes	98	3
NPEPPS	17	45600298	45700642	NA	108	3.30048	rs11654292,rs7213086	Exp-GWAS-	NA	yes	yes	yes	NA	98	4
MAP2K1	15	66679210	66783882	NA	109	3.29277	rs34776728	NA	Protein-GWAS+	yes	yes	NA	yes	98	4
USP48	1	22004790	22109642	NA	110	3.2903	rs7538354	Exp-GWAS-	NA	yes	yes	yes	yes	98	5
FBXW8	12	117348754	117468953	NA	111	3.26954	rs7133066	Exp-GWAS+	NA	NA	yes	yes	yes	98	4
WSCD2	12	108523064	108644314	NA	112	3.26662	rs3764002	Exp-GWAS-	NA	NA	NA	yes	yes	98	3
SPPL3	12	121200312	121342161	NA	113	3.23922	12:121223618_TA_T	Exp-GWAS-	NA	yes	yes	NA	yes	98	4
JAK2	9	4985085	5128183	NA	114	3.2365	rs1887428	Exp-GWAS-	NA	yes	yes	NA	yes	98	4
RSF1	11	77377273	77531880	NA	115	3.2242	rs7949468	Exp-GWAS-	NA	yes	yes	NA	yes	98	4
CBFA2T2	20	32077901	32237836	NA	116	3.21643	rs1964823	Exp-GWAS+	NA	yes	yes	NA	yes	98	4
GRIN3A	9	104331633	104500929	NA	117	3.19938	rs72745334,rs74508789	Exp-GWAS-	NA	NA	NA	yes	yes	98	3
NCOR1	17	15932470	16118848	NA	118	3.17827	rs178802	Exp-GWAS-	NA	yes	yes	NA	yes	98	4
CCDC85A	2	56411124	56613307	NA	119	3.15219	rs11893331	Exp-GWAS-	NA	yes	NA	NA	yes	98	3
SCMH1	1	41492873	41707978	NA	120	3.13676	rs34454389	Exp-GWAS-	NA	yes	yes	yes	yes	98	5
FBXW7	4	153241695	153457244	NA	121	3.13608	rs35316067	Exp-GWAS-	NA	yes	yes	NA	yes	98	4
PCDHA1	5	140165720	140391929	CD14	122	3.12183	rs34014165	Exp-GWAS+	NA	NA	yes	yes	yes	98	4
PRDM5	4	121613067	121844021	NA	123	3.1127	rs343192	Exp-GWAS-	NA	yes	yes	NA	yes	98	4
SMG6	17	1963136	2207079	NA	124	3.09628	rs112491239,rs117298709,rs7213049	NA	NA	yes	yes	yes	yes	98	4
GLI2	2	121493443	121750229	RALB	125	3.07472	rs12479311,rs13392139,rs4848608	NA	NA	yes	yes	yes	yes	98	4
KCTD8	4	44175919	44450826	NA	126	3.04939	rs1439383	Exp-GWAS+	NA	yes	NA	yes	yes	98	4
BANK1	4	102711763	102995969	PPP3CA	127	3.03586	rs11097755	Exp-GWAS+	NA	NA	yes	yes	yes	98	4
CADM1	11	115039955	115375133	NA	128	2.96474	rs4938179	Exp-GWAS+	Protein-GWAS-	yes	NA	NA	yes	98	4
PTPRN2	7	157331749	158380515	NA	129	2.95549	rs10261447,rs2906929	Exp-GWAS+	NA	yes	NA	yes	yes	98	4
SIX6	14	60975863	60979568	C14orf39,PPM1A	130	2.94101	rs201544015,rs34935520	Exp-GWAS+	NA	NA	yes	yes	NA	98	3
LEAP2	5	132209359	132210738	AFF4,GDF9,SHROOM1	131	2.9377	rs254291,rs56157864	Exp-GWAS-	Protein-GWAS-	NA	yes	NA	NA	98	3
CD14	5	140011312	140013286	PCDHA1	132	2.93699	rs12717948,rs34014165	Exp-GWAS+	Protein-GWAS+	NA	yes	NA	NA	98	3
CGB8	19	49550894	49552368	FUT2,RUVBL2,CA11,SPHK2	133	2.93673	rs150032686,rs516316,rs75205862	Exp-GWAS+	Protein-GWAS+	NA	NA	NA	NA	98	2
LTA	6	31539875	31542101	HLA-B,MICB,PRRC2A	134	2.93449	rs10456394,rs2523577	Exp-GWAS+	Protein-GWAS-	NA	NA	NA	NA	98	2
GDF9	5	132196872	132202576	AFF4,LEAP2,SHROOM1	135	2.93159	rs254291,rs56157864	Exp-GWAS+	NA	NA	yes	yes	NA	98	3
CXCL16	17	4636827	4643223	CHRNE	136	2.92931	rs28365160,rs438955	Exp-GWAS-	Protein-GWAS+	NA	yes	NA	NA	98	3
SOCS2	12	93963744	93970521	NA	137	2.92855	rs11107114,rs2131725	NA	NA	yes	yes	NA	yes	98	3
GNL3	3	52719935	52728513	NISCH,SEMA3G,NT5DC2	138	2.92837	rs10933,rs34261027	Exp-GWAS+	NA	NA	yes	yes	NA	98	3
SHROOM1	5	132157832	132166339	AFF4,LEAP2,GDF9	139	2.92763	rs254291,rs56157864	Exp-GWAS-	NA	NA	NA	yes	yes	98	3
THUMPD1	16	20744985	20753140	NA	140	2.92632	rs6497451,rs9929792	Exp-GWAS-	NA	yes	NA	yes	NA	98	3
FSCN2	17	79495402	79504156	NPLOC4,TSPAN10,SLC38A10,MRPL12,CCDC137	141	2.92604	rs2659007,rs6565588	Exp-GWAS-	NA	NA	yes	NA	yes	98	3
NT5DC2	3	52558402	52569043	NISCH,SEMA3G,GNL3	142	2.92587	rs10933,rs34261027	Exp-GWAS+	NA	NA	yes	yes	NA	98	3
THG1L	5	157158427	157168457	CYFIP2,FNDC9	143	2.9247	rs6875509	Exp-GWAS-	Protein-GWAS-	NA	yes	NA	NA	98	3
ALOX15B	17	7942357	7952452	DNAH2,EFNB3,KCNAB3	144	2.92428	rs57828851,rs74605012	Exp-GWAS+	Protein-GWAS+	NA	yes	NA	NA	98	3
APOBEC3G	22	39473009	39483748	NPTXR,CBX6	145	2.92387	rs139418,rs8141420	Exp-GWAS-	Protein-GWAS-	NA	yes	NA	NA	97	3
SPHK2	19	49122547	49133663	FUT2,RUVBL2,CA11,CGB8	146	2.92252	rs516316,rs75205862	Exp-GWAS+	Protein-GWAS+	NA	NA	NA	NA	97	2
TSPAN10	17	79604196	79615785	NPLOC4,FSCN2,SLC38A10,MRPL12,CCDC137	147	2.92203	rs2659007,rs6565588	Exp-GWAS+	NA	NA	yes	yes	NA	97	3
DLK1	14	101193201	101204561	WDR25,MEG8	148	2.92197	rs1555406,rs6575806,rs7161194,rs78352137,rs79084266,rs79416175,rs80050540	Exp-GWAS+	NA	yes	yes	yes	yes	97	5
NEUROD1	2	182533021	182545244	NA	149	2.92185	rs1801262	NA	NA	yes	yes	yes	yes	97	4
THADA	2	43457974	43823185	NA	150	2.92134	rs10175423,rs7563201	Exp-GWAS+	NA	yes	NA	yes	yes	97	4
SEMA6C	1	151104160	151119107	ARNT,PSMB4,LYSMD1	151	2.92134	rs139885151,rs7540258	Exp-GWAS+	NA	NA	yes	yes	NA	97	3
C2orf49	2	105953996	105965668	TGFBRAP1	152	2.92123	rs2679894,rs62155874	Exp-GWAS+	NA	NA	yes	yes	NA	97	3
ZNF446	19	58988545	59000900	ZNF584	153	2.92121	rs3794968	Exp-GWAS+	NA	NA	yes	yes	yes	97	4
BTN3A3	6	26440731	26453643	NA	154	2.92113	rs9379833	Exp-GWAS-	Protein-GWAS+	NA	yes	NA	NA	97	3
SPINT1	15	41136245	41150405	NA	155	2.92107	rs112036939,rs7173196	Exp-GWAS+	Protein-GWAS+	NA	NA	NA	NA	97	2
LEPROT	1	65886350	65901690	LEPR	156	2.91728	rs11208633,rs35660507,rs61779781	Exp-GWAS+	NA	NA	NA	NA	yes	97	2
BRAT1	7	2577443	2595158	MAD1L1	157	2.91655	rs113747184,rs3778969	Exp-GWAS+	NA	yes	NA	yes	NA	97	3
PRRC2A	6	31588491	31605548	HLA-B,MICB,LTA,HCG27	158	2.91353	rs10456394,rs2523577	Exp-GWAS-	NA	yes	NA	yes	NA	97	3
INHBA	7	41724711	41742688	NA	159	2.91264	rs1079866,rs2237436	NA	NA	yes	yes	NA	yes	97	3
WDR70	5	37379419	37753537	NA	160	2.91141	rs11747900	Exp-GWAS+	NA	yes	yes	yes	yes	97	5
PEX2	8	77892493	77913280	ZFHX4	161	2.91028	rs11778981,rs7007731	Exp-GWAS+	NA	NA	yes	yes	yes	97	4
HLA-F-AS1	6	29694377	29716826	HLA-A,GABBR1,HCG4B,HLA-H,HLA-F	162	2.90956	rs147147213,rs1736913,rs376253	Exp-GWAS-	NA	NA	NA	NA	yes	97	2
NYNRIN	14	24868208	24888489	NA	163	2.90897	rs72694395	Exp-GWAS+	NA	NA	yes	NA	yes	97	3
VPS26B	11	134094564	134117682	NA	164	2.90572	rs12146465	Exp-GWAS-	NA	yes	yes	yes	NA	97	4
RBM23	14	23362412	23388358	EFS	165	2.90216	rs2295683,rs7148564	Exp-GWAS-	NA	NA	yes	NA	yes	97	3
GABBR1	6	29570014	29600960	HLA-A,HLA-F-AS1,HCG4B,HLA-H,HLA-F	166	2.89886	rs147147213,rs1736913,rs376253	Exp-GWAS+	NA	yes	NA	NA	NA	97	2
TFAP2B	6	50786583	50815332	NA	167	2.89872	rs2206271,rs2504703	NA	NA	yes	yes	NA	yes	97	3
GALR1	18	74961803	74989856	ZNF236	168	2.89827	rs2850917,rs4890829	Exp-GWAS-	NA	NA	yes	yes	yes	97	4
KCNH2	7	150642048	150675409	CHPF2,AGAP3	169	2.89113	rs4726010,rs78225463	Exp-GWAS-	NA	NA	yes	yes	yes	97	4
UBE2E2	3	23244592	23633416	NR1D2	170	2.89013	rs13078875,rs6550829	Exp-GWAS+	NA	yes	yes	NA	NA	97	3
CHD4	12	6679247	6716545	NA	171	2.8857	rs746979919	Exp-GWAS-	NA	yes	yes	NA	yes	97	4
LINC00649	21	35303425	35343487	ITSN1,SLC5A3	172	2.88208	rs28570507,rs766425	Exp-GWAS+	NA	NA	yes	NA	yes	97	3
BVES	6	105544696	105585032	PREP,HACE1,LIN28B,BVES-AS1	173	2.88062	rs71572240,rs9322822	Exp-GWAS-	NA	NA	NA	yes	yes	97	3
RNF185	22	31556167	31603005	PATZ1	174	2.87703	rs2240183,rs8135417	Exp-GWAS+	NA	NA	yes	NA	yes	97	3
RXRG	1	165370158	165414592	NA	175	2.87511	1:165407590_AAT_A,rs3767357,rs75865921	NA	NA	yes	yes	NA	yes	97	3
MRPS35	12	27863705	27909237	NA	176	2.87426	rs33910089	Exp-GWAS-	NA	NA	yes	yes	yes	97	4
ADAR	1	154554532	154600473	NA	177	2.87352	rs10797047,rs10908419	Exp-GWAS-	NA	NA	yes	NA	yes	97	3
SH3YL1	2	218135	264866	ACP1	178	2.87216	rs11405596,rs62106258	Exp-GWAS-	NA	NA	yes	yes	NA	97	3
RMND1	6	151725896	151773316	CCDC170	179	2.87119	rs3734803,rs7759516	Exp-GWAS+	NA	NA	yes	yes	NA	97	3
PTGR1	9	114312001	114362135	ZNF483,OR2K2	180	2.87014	rs111444804,rs112877084,rs113301008,rs149034238,rs187562346,rs59048466	Exp-GWAS+	NA	NA	NA	NA	yes	97	2
SLC38A10	17	79218610	79269107	NPLOC4,FSCN2,TSPAN10,MRPL12,CCDC137	181	2.86737	rs2659007,rs6565588	Exp-GWAS-	NA	NA	yes	yes	yes	97	4
ADAMTS7	15	79051547	79103806	IREB2	182	2.86487	rs2089162,rs2870111	Exp-GWAS-	NA	NA	yes	yes	NA	97	3
HMGXB3	5	149380301	149432691	NA	183	2.86475	rs58861317	Exp-GWAS-	NA	NA	yes	yes	yes	97	4
PML	15	74287056	74340168	NA	184	2.86278	rs5742915	Exp-GWAS-	NA	yes	NA	yes	yes	97	4
MAST3	19	18208587	18262497	JUND	185	2.86234	rs11669624	Exp-GWAS-	NA	NA	yes	yes	yes	97	4
FOXP4	6	41514118	41570122	BYSL	186	2.86087	rs9349203	Exp-GWAS-	NA	yes	yes	NA	NA	97	3
IREB2	15	78729772	78793798	ADAMTS7	187	2.84941	rs2089162	Exp-GWAS-	NA	yes	yes	NA	yes	97	4
KDM4C	9	6757388	7175648	NA	188	2.84699	rs10975933,rs117250755,rs913588	NA	NA	yes	yes	yes	yes	97	4
N4BP1	16	48572636	48644091	NA	189	2.83871	rs11495821,rs28655406	Exp-GWAS+	NA	NA	yes	NA	yes	97	3
ZNF652	17	47366567	47439835	NA	190	2.83585	rs16948048	Exp-GWAS-	NA	yes	yes	NA	yes	97	4
LRRC8B	1	89990387	90063420	NA	191	2.83455	rs1215540	Exp-GWAS+	NA	NA	yes	NA	yes	97	3
SIM1	6	100836749	100911551	ASCC3	192	2.83358	rs10872622,rs11752981	NA	NA	yes	yes	NA	yes	97	3
ZNF518A	10	97889471	97965047	NA	193	2.83316	rs1172955,rs2125060	Exp-GWAS+	NA	NA	yes	NA	yes	96	3
CACUL1	10	120435922	120514482	EIF3A	194	2.82794	rs4751690	Exp-GWAS-	NA	yes	yes	NA	NA	96	3
USP10	16	84733605	84813528	NA	195	2.82493	rs2303232	Exp-GWAS+	NA	yes	NA	yes	yes	96	4
RANBP17	5	170289021	170727019	NA	196	2.82223	rs4868051	Exp-GWAS+	NA	yes	yes	NA	yes	96	4
PTK7	6	43044051	43129453	NA	197	2.8182	rs3828755	Exp-GWAS+	Protein-GWAS+	NA	yes	NA	yes	96	4
RUVBL1	3	127783627	127872757	NA	198	2.81618	rs2999052	Exp-GWAS-	NA	yes	yes	NA	yes	96	4
FAM83B	6	54711568	54809897	NA	199	2.7997	rs1827513	Exp-GWAS-	NA	NA	yes	NA	yes	96	3
FBLN1	22	45898762	45997015	FAM118A,NUP50	200	2.79936	rs132844,rs7284348	Exp-GWAS+	Protein-GWAS+	NA	yes	NA	NA	96	3
SMARCA4	19	11071705	11173144	NA	201	2.79655	rs144624209	Exp-GWAS+	NA	yes	yes	NA	yes	96	4
RERE	1	8412463	8877699	PARK7	202	2.78431	rs6678140	Exp-GWAS-	NA	yes	yes	NA	yes	96	4
MEG8	14	101355985	101465450	WDR25,DLK1,BEGAIN	203	2.78289	rs1555406,rs6575806,rs7161194,rs78352137,rs79084266,rs79416175,rs80050540	Exp-GWAS-	NA	NA	yes	NA	yes	96	3
FAM120A	9	96213966	96328394	NA	204	2.7801	rs111725614	Exp-GWAS-	NA	NA	yes	NA	yes	96	3
DNAH2	17	7621061	7737029	NLGN2,TNK1,ALOX15B,PLSCR3,EFNB3,KCNAB3,KDM6B,GUCY2D,CNTROB,FXR2	205	2.77423	rs11078674,rs57828851,rs74605012	Exp-GWAS-	NA	NA	yes	yes	yes	96	4
METTL25	12	82752307	82873018	CCDC59	206	2.77265	rs187322220,rs34765930	NA	NA	NA	yes	yes	yes	96	3
SCAMP1	5	77656440	77776562	NA	207	2.76979	rs11743511	Exp-GWAS+	NA	yes	yes	NA	yes	96	4
SPRED2	2	65537984	65659733	NA	208	2.76704	rs6715061	Exp-GWAS-	NA	yes	yes	NA	yes	96	4
PRDM2	1	14026682	14151574	NA	209	2.76135	rs2697963	Exp-GWAS-	NA	yes	NA	yes	yes	96	4
CHD2	15	93443553	93571226	NA	210	2.75876	rs62023121	Exp-GWAS+	NA	yes	yes	NA	yes	96	4
PDE11A	2	178487976	178973066	NA	211	2.75659	rs77704018	Exp-GWAS-	NA	yes	NA	yes	yes	96	4
CYFIP2	5	156693132	156822602	THG1L,FNDC9	212	2.75585	rs6875509	Exp-GWAS-	NA	yes	yes	NA	yes	96	4
TRPC6	11	101322294	101454738	NA	213	2.75253	rs12365805	Exp-GWAS-	NA	NA	yes	yes	yes	96	4
COG6	13	40229798	40365803	NA	214	2.74705	rs4943725,rs7986796	Exp-GWAS+	NA	NA	yes	yes	yes	96	4
SNRPN	15	25068754	25223870	NA	215	2.72221	rs28388582,rs72693643	Exp-GWAS+	NA	yes	yes	NA	yes	96	4
PAN3	13	28712681	28869472	FLT3,POLR1D	216	2.71677	rs12872889,rs1933437	Exp-GWAS-	NA	yes	NA	NA	NA	96	2
GNAO1	16	56225400	56391356	NA	217	2.70561	rs2032924	Exp-GWAS-	NA	yes	yes	NA	yes	96	4
ENAH	1	225674530	225840825	NA	218	2.70519	rs11584996	Exp-GWAS+	NA	yes	yes	NA	yes	96	4
KIF1B	1	10270627	10441658	NA	219	2.69742	rs11121624,rs2273298	Exp-GWAS-	NA	yes	NA	yes	NA	96	3
DTD1	20	18568697	18747288	NA	220	2.68656	rs78575685	Exp-GWAS-	NA	yes	yes	NA	NA	96	3
SMARCA2	9	2015346	2193620	NA	221	2.6857	rs17797707,rs7020755,rs9298765	NA	NA	yes	yes	NA	yes	96	3
NEGR1	1	71861625	72748222	NA	222	2.68426	rs3101339,rs66461782,rs80054503	Exp-GWAS+	NA	yes	yes	NA	yes	96	4
SMARCC1	3	47626758	47823383	NA	223	2.66611	rs13319205	Exp-GWAS+	NA	yes	yes	NA	yes	96	4
LRFN2	6	40359329	40555103	NA	224	2.66191	rs126776	Exp-GWAS+	NA	yes	NA	NA	yes	96	3
ZBTB16	11	113930432	114127487	NA	225	2.65924	rs17543232,rs1784692	NA	NA	yes	yes	NA	yes	96	3
ASH1L	1	155305058	155532594	NA	226	2.62438	rs12046473	Exp-GWAS-	NA	yes	yes	NA	yes	96	4
METTL15	11	28129934	28355054	NA	227	2.62235	rs11030099,rs74359063	Exp-GWAS-	NA	NA	yes	yes	NA	96	3
PKP4	2	159313463	159539402	NA	228	2.62162	rs2528582	Exp-GWAS-	NA	yes	yes	NA	yes	96	4
ZNF704	8	81540685	81787016	ZBTB10	229	2.59302	rs11989711,rs28401365	Exp-GWAS+	NA	NA	yes	yes	yes	96	4
ITSN1	21	35014806	35272165	LINC00649,SLC5A3,MRPS6	230	2.5739	rs28570507,rs766425	Exp-GWAS-	NA	yes	yes	yes	NA	96	4
TEAD1	11	12695967	12966284	NA	231	2.55779	rs10765990,rs12295734	NA	NA	yes	yes	NA	yes	96	3
PAM	5	102090486	102366809	NA	232	2.55026	rs3105485	Exp-GWAS-	Protein-GWAS+	yes	yes	NA	NA	96	4
NSMCE2	8	126104064	126379367	NA	233	2.54967	rs4464986	Exp-GWAS-	NA	yes	yes	NA	yes	96	4
CENPP	9	95088234	95382811	ECM2	234	2.52587	rs2007245	Exp-GWAS-	NA	yes	yes	NA	yes	96	4
EXT1	8	118811601	119124058	NA	235	2.49637	rs7005512	Exp-GWAS+	NA	yes	NA	yes	yes	96	4
CUX2	12	111471968	111788358	NA	236	2.49302	rs10774611,rs7952972	Exp-GWAS+	NA	yes	NA	NA	yes	96	3
CACNA1D	3	53528637	53847760	NA	237	2.48686	rs3774604	Exp-GWAS-	NA	yes	NA	NA	yes	96	3
SSBP2	5	80708625	81047072	NA	238	2.46011	rs7720979	Exp-GWAS+	NA	yes	yes	NA	yes	96	4
ZNF536	19	30863290	31204493	NA	239	2.45607	rs10421907,rs10425026,rs8100439	NA	NA	yes	yes	NA	yes	96	3
HCG4B	6	29892368	29894992	HLA-A,HLA-F-AS1,GABBR1,HLA-H,HLA-F	240	2.4389	rs147147213,rs1736913,rs376253	Exp-GWAS-	NA	NA	yes	NA	NA	96	2
HLA-H	6	29855349	29858856	HLA-A,HLA-F-AS1,GABBR1,HCG4B,HLA-F	241	2.43765	rs147147213,rs1736913,rs376253	Exp-GWAS+	NA	NA	yes	NA	NA	95	2
SDF2L1	22	21996590	21998588	PPM1F	242	2.43752	rs240066	Exp-GWAS-	Protein-GWAS+	NA	yes	NA	NA	95	3
EID2	19	40029346	40030801	NA	243	2.43629	rs3746086	Exp-GWAS-	NA	NA	yes	yes	yes	95	4
HLA-F	6	29691210	29695073	HLA-A,HLA-F-AS1,GABBR1,HCG4B,HLA-H	244	2.43583	rs147147213,rs1736913,rs376253	Exp-GWAS+	NA	NA	NA	yes	yes	95	3
JUND	19	18390503	18392432	MAST3	245	2.43582	rs11668587,rs11669624	Exp-GWAS+	NA	yes	NA	NA	NA	95	2
C3orf62	3	49306028	49314665	NA	246	2.43567	rs6778080	Exp-GWAS+	NA	NA	yes	yes	yes	95	4
JUNB	19	12902299	12904129	GCDH,PRDX2,ZNF799	247	2.43529	rs12151303,rs4804181	Exp-GWAS-	NA	yes	NA	NA	NA	95	2
PSMB4	1	151372048	151374413	SEMA6C,LYSMD1,C1orf56	248	2.43477	rs7540258	Exp-GWAS-	Protein-GWAS-	NA	NA	NA	NA	95	2
OR2K2	9	114089508	114092504	ZNF483,PTGR1	249	2.43445	rs111444804,rs112877084,rs113301008,rs149034238,rs187562346,rs59048466	Exp-GWAS+	NA	NA	NA	NA	yes	95	2
NKX2-2	20	21491654	21494702	NA	250	2.43431	rs2208582	NA	NA	yes	yes	yes	yes	95	4
CCDC59	12	82746082	82752584	METTL25	251	2.43411	rs187322220,rs34765930	NA	NA	NA	yes	yes	yes	95	3
PSMG3	7	1606967	1609668	MAD1L1	252	2.43409	rs147484740,rs6951209	Exp-GWAS-	NA	NA	yes	NA	NA	95	2
PPP3R2	9	104353885	104357251	GRIN3A	253	2.43395	rs72745334,rs74508789	Exp-GWAS-	NA	NA	NA	NA	yes	95	2
INSM1	20	20348747	20351593	NA	254	2.43393	rs111558392	Exp-GWAS+	NA	NA	yes	NA	yes	95	3
LYSMD1	1	151132223	151138378	ARNT,SEMA6C,PSMB4,C1orf56	255	2.43377	rs139885151,rs7540258	Exp-GWAS+	NA	NA	yes	NA	NA	95	2
GPX7	1	53068042	53074723	NA	256	2.43352	rs17365357	Exp-GWAS-	Protein-GWAS+	NA	NA	NA	yes	95	3
FEZF1	7	121941356	121944804	FEZF1-AS1	257	2.43332	rs11767400,rs1899689	Exp-GWAS-	NA	NA	yes	NA	NA	95	2
FNDC9	5	156768605	156772685	THG1L,CYFIP2	258	2.43311	rs6875509	Exp-GWAS-	NA	NA	yes	yes	yes	95	4
NPBWR1	8	53852467	53856294	RB1CC1	259	2.43267	rs58332780,rs7839839	NA	NA	NA	yes	yes	yes	95	3
MRPL12	17	79670396	79674547	NPLOC4,FSCN2,TSPAN10,SLC38A10,CCDC137,OXLD1	260	2.43255	rs2659007,rs6565588	Exp-GWAS+	NA	NA	yes	NA	NA	95	2
RWDD2A	6	83903075	83908654	NA	261	2.43182	rs11756746	Exp-GWAS+	NA	yes	yes	NA	NA	95	3
PLSCR3	17	7293045	7297844	NLGN2,TNK1,DNAH2,EFNB3,KDM6B,FXR2,TMEM256	262	2.43177	rs11078674,rs57828851,rs74605012	Exp-GWAS+	NA	NA	yes	yes	NA	95	3
PRDX2	19	12907636	12912614	GCDH,JUNB,ZNF799	263	2.43145	rs12151303,rs4804181	Exp-GWAS+	NA	NA	yes	NA	yes	95	3
GNRH1	8	25276773	25282556	NA	264	2.43108	rs6185	NA	NA	yes	NA	yes	yes	95	3
CHRNE	17	4801065	4806393	CXCL16,ARRB2,PLD2	265	2.431	rs28365160,rs438955	Exp-GWAS+	NA	NA	yes	NA	NA	95	2
CBX8	17	77765930	77770876	CBX4,GAA,CCDC40	266	2.43068	rs12945356,rs35802963	Exp-GWAS-	NA	NA	yes	yes	NA	95	3
TAC3	12	57403783	57410313	NA	267	2.43019	rs57558853	Exp-GWAS+	NA	NA	yes	yes	yes	95	4
TMEM185B	2	120975054	120980976	EPB41L5,RALB,INHBB	268	2.42996	rs12479311,rs4848608	Exp-GWAS-	NA	NA	yes	yes	NA	95	3
INHBB	2	121103711	121109379	EPB41L5,RALB,GLI2,TMEM185B	269	2.42988	rs12479311,rs13392139,rs4848608	Exp-GWAS+	NA	NA	yes	NA	yes	95	3
HIC1	17	1958396	1966535	SMG6,TSR1,OVCA2	270	2.42943	rs112491239,rs117298709,rs7213049	Exp-GWAS-	NA	NA	yes	NA	yes	95	3
FEZF1-AS1	7	121943711	121950131	FEZF1	271	2.42912	rs11767400,rs1899689	Exp-GWAS+	NA	NA	yes	NA	NA	95	2
EFNB3	17	7608519	7614690	NLGN2,TNK1,ALOX15B,DNAH2,PLSCR3,KCNAB3,KDM6B,GUCY2D,CNTROB,FXR2,TMEM256,HES7,TMEM107	272	2.42894	rs11078674,rs57828851,rs74605012	Exp-GWAS+	NA	NA	yes	NA	yes	95	3
HCG27	6	31165536	31171745	HLA-B,MICB,LTA,PRRC2A,TCF19	273	2.42886	rs10456394,rs2523577	Exp-GWAS+	NA	NA	yes	NA	yes	95	3
CBX4	17	77806954	77813239	CBX8,GAA,CCDC40	274	2.42879	rs12945356,rs35802963	Exp-GWAS-	NA	NA	yes	NA	NA	95	2
CCDC137	17	79633766	79640929	NPLOC4,FSCN2,TSPAN10,SLC38A10,MRPL12,OXLD1	275	2.42829	rs2659007,rs6565588	Exp-GWAS+	NA	NA	yes	yes	NA	95	3
KCNAB3	17	7825176	7832753	ALOX15B,DNAH2,EFNB3,KDM6B,GUCY2D,CNTROB,FXR2,HES7,TMEM107	276	2.42784	rs57828851,rs74605012	Exp-GWAS+	NA	NA	yes	NA	NA	95	2
EFS	14	23825608	23834842	RBM23	277	2.42579	rs2295683,rs7148564	Exp-GWAS+	NA	NA	yes	yes	yes	95	4
SLC35C1	11	45825622	45834567	PHF21A	278	2.42551	rs1545466,rs4073513	Exp-GWAS-	NA	NA	yes	yes	NA	95	3
SIX4	14	61176256	61191069	C14orf39,PPM1A,SIX6	279	2.4253	rs201544015,rs34935520	Exp-GWAS+	NA	NA	yes	yes	NA	95	3
ZNF584	19	58920015	58929694	ZNF446,ZSCAN1	280	2.425	rs3794968	Exp-GWAS-	NA	NA	yes	yes	yes	95	4
BYSL	6	41889236	41900784	FOXP4	281	2.42372	rs9349203	Exp-GWAS+	NA	NA	yes	yes	yes	95	4
ARRB2	17	4613926	4624792	CXCL16,CHRNE,PLD2,INCA1	282	2.42317	rs28365160,rs438955	Exp-GWAS-	NA	NA	yes	NA	yes	95	3
ZNF799	19	12500827	12512088	GCDH,JUNB,PRDX2	283	2.42196	rs12151303,rs4804181	Exp-GWAS+	NA	NA	NA	yes	yes	95	3
APOBEC3D	22	39417131	39429282	NPTXR,CBX6,APOBEC3G,CBX7	284	2.42187	rs139418,rs8141420	Exp-GWAS+	NA	NA	yes	NA	yes	95	3
TSR1	17	2225689	2239751	SMG6,HIC1,OVCA2	285	2.42126	rs112491239,rs117298709,rs7213049	Exp-GWAS-	NA	NA	yes	yes	NA	95	3
MOCS2	5	52391508	52405587	FST,NDUFS4	286	2.41884	rs37781,rs55728546	Exp-GWAS+	NA	NA	yes	yes	NA	95	3
HINFP	11	118992289	119006769	VPS11	287	2.41829	rs662069	Exp-GWAS-	NA	NA	yes	yes	yes	95	4
SNX11	17	46184894	46200963	NPEPPS,SCRN2,LRRC46,PNPO,COPZ2	288	2.41826	rs11654292,rs7213086	Exp-GWAS+	NA	NA	yes	NA	yes	95	3
KDM6B	17	7743223	7758114	NLGN2,TNK1,ALOX15B,DNAH2,PLSCR3,EFNB3,KCNAB3,GUCY2D,CNTROB,FXR2,TMEM256,HES7,TMEM107,TMEM256-PLSCR3	289	2.4175	rs11078674,rs57828851,rs74605012	Exp-GWAS+	NA	NA	yes	yes	NA	94	3
DNAJB1	19	14625575	14640134	NA	290	2.41742	rs1803768	Exp-GWAS+	Protein-GWAS+	NA	yes	NA	yes	94	4
ASCC3	6	100956069	101329205	SIM1	291	2.41634	rs10872622,rs11752981	Exp-GWAS-	NA	NA	yes	yes	yes	94	4
MBLAC2	5	89754025	89770588	CETN3	292	2.41623	rs6864721	Exp-GWAS+	NA	yes	NA	yes	yes	94	4
EIF4G3	1	21132784	21503390	NA	293	2.41619	rs12125335	Exp-GWAS+	NA	yes	yes	NA	yes	94	4
PLD2	17	4710446	4726725	CXCL16,CHRNE,ARRB2,INCA1	294	2.41552	rs28365160,rs438955	Exp-GWAS+	NA	NA	yes	yes	NA	94	3
EPHB6	7	142552775	142568847	NA	295	2.41521	rs17722379	Exp-GWAS+	Protein-GWAS+	NA	NA	NA	yes	94	3
NSMCE4A	10	123716605	123734732	ATE1	296	2.41385	rs7082135	Exp-GWAS+	NA	yes	yes	NA	NA	94	3
DUSP8	11	1575280	1593501	LSP1,BRSK2,CTSD	297	2.41363	rs116913469,rs61867141	Exp-GWAS+	NA	yes	yes	NA	NA	94	3
GUCY2D	17	7905932	7923660	ALOX15B,DNAH2,EFNB3,KCNAB3,KDM6B,CNTROB,FXR2,HES7,TMEM107	298	2.41349	rs57828851,rs74605012	Exp-GWAS+	NA	NA	yes	yes	NA	94	3
UBE2I	16	1359152	1377018	LMF1,TPSAB1	299	2.41335	rs742036	Exp-GWAS-	NA	yes	NA	yes	NA	94	3
CNTROB	17	7835398	7853237	ALOX15B,DNAH2,EFNB3,KCNAB3,KDM6B,GUCY2D,FXR2,HES7,TMEM107	300	2.41333	rs57828851,rs74605012	Exp-GWAS+	NA	NA	yes	NA	NA	94	2
GAA	17	78075379	78093680	CBX8,CBX4,CCDC40,RPTOR	301	2.4118	rs12945356,rs35802963	Exp-GWAS-	NA	NA	yes	yes	NA	94	3
UBE2B	5	133707259	133727799	CAMLG	302	2.41171	rs13179411	Exp-GWAS-	NA	yes	yes	NA	NA	94	3
UNC79	14	93799527	94174222	NA	303	2.41169	rs1242765	Exp-GWAS-	NA	yes	NA	yes	yes	94	4
SEC11C	18	56807115	56826064	GRP	304	2.41098	rs7231369,rs9949796	Exp-GWAS-	NA	NA	yes	NA	NA	94	2
PATZ1	22	31721789	31742332	RNF185	305	2.4104	rs2240183,rs8135417	Exp-GWAS-	NA	yes	NA	NA	NA	94	2
ZSCAN1	19	58545392	58565999	ZNF446,ZNF584,ZNF135,SLC27A5	306	2.40955	rs3794968	Exp-GWAS-	NA	NA	NA	yes	yes	94	3
ZKSCAN2	16	25247321	25269166	TNRC6A	307	2.40924	rs113245667,rs68165947	Exp-GWAS+	NA	NA	NA	yes	yes	94	3
KBTBD2	7	32907783	32931372	AVL9	308	2.40866	rs10226266,rs34028383	Exp-GWAS-	NA	NA	yes	NA	yes	94	3
HSD17B7	1	162760491	162782608	NA	309	2.40741	rs1509031,rs2343505,rs2842012	NA	Protein-GWAS-	yes	NA	NA	NA	94	2
SIRT3	11	215029	236931	PSMD13	310	2.40731	rs7481993	Exp-GWAS-	NA	yes	yes	yes	NA	94	4
CBX7	22	39526776	39548685	NPTXR,CBX6,APOBEC3G,APOBEC3D	311	2.40715	rs139418,rs8141420	Exp-GWAS-	NA	NA	yes	NA	yes	94	3
TYRO3	15	41851409	41875787	NA	312	2.40663	rs7173196	Exp-GWAS-	Protein-GWAS-	NA	NA	NA	NA	94	2
WDR82	3	52288449	52312665	NISCH,SEMA3G,GNL3,NT5DC2,NEK4,GLYCTK	313	2.40626	rs10933,rs34261027	Exp-GWAS-	NA	NA	yes	NA	NA	94	2
GUF1	4	44680436	44702945	KCTD8	314	2.40606	rs10938397,rs1439383	Exp-GWAS-	NA	yes	NA	NA	NA	94	2
ERBB3	12	56473808	56497291	NA	315	2.40577	rs7971751	Exp-GWAS+	Protein-GWAS+	NA	yes	NA	yes	94	4
FXR2	17	7494547	7518215	NLGN2,TNK1,ALOX15B,DNAH2,PLSCR3,EFNB3,KCNAB3,KDM6B,GUCY2D,CNTROB,TMEM256,TMEM256-PLSCR3	316	2.40509	rs11078674,rs57828851,rs74605012	Exp-GWAS-	NA	NA	yes	yes	NA	94	3
UPF3A	13	115047075	115071292	NA	317	2.40507	rs10083257	Exp-GWAS-	NA	yes	yes	yes	NA	94	4
NUP50	22	45559805	45583898	FAM118A,FBLN1,RIBC2	318	2.40498	rs132844,rs7284348	Exp-GWAS+	NA	NA	yes	NA	NA	94	2
ZNF322	6	26634610	26659980	BTN3A3	319	2.40352	rs9379833	Exp-GWAS-	NA	yes	yes	NA	NA	94	3
PNISR	6	99845926	99873221	NA	320	2.40068	rs2894889,rs72917820,rs75224353,rs9495344	Exp-GWAS-	NA	yes	NA	NA	NA	94	2
TEX29	13	111968531	111996594	NA	321	2.39798	rs11619721,rs1163862	Exp-GWAS+	NA	NA	NA	NA	yes	94	2
PPM1F	22	22273797	22307220	SDF2L1	322	2.3931	rs240066	Exp-GWAS-	NA	NA	yes	yes	yes	94	4
BVES-AS1	6	105585561	105617820	PREP,HACE1,LIN28B,BVES	323	2.39203	rs71572240,rs9322822	Exp-GWAS-	NA	NA	NA	NA	yes	94	2
BEGAIN	14	101003483	101036129	WDR25,DLK1,MEG8,LINC00523	324	2.39157	rs1555406,rs6575806,rs7161194,rs78352137,rs79084266,rs79416175,rs80050540	Exp-GWAS+	NA	NA	yes	NA	NA	94	2
SLC5A3	21	35445877	35478559	LINC00649,ITSN1,MRPS6	325	2.39152	rs28570507,rs766425	Exp-GWAS-	NA	NA	yes	NA	yes	94	3
GEN1	2	17935135	17970213	NA	326	2.38974	rs1812706	Exp-GWAS+	NA	NA	yes	yes	yes	94	4
CLUAP1	16	3551003	3589048	SLX4	327	2.38563	rs2601781,rs3751837	Exp-GWAS+	NA	NA	NA	yes	yes	94	3
SMARCD3	7	150935865	150974235	CHPF2,AGAP3,KCNH2,TMEM176B	328	2.38405	rs4726010,rs78225463	Exp-GWAS-	NA	NA	yes	NA	yes	94	3
ECM2	9	95255828	95298374	CENPP	329	2.38217	rs2007245	Exp-GWAS-	NA	NA	yes	yes	yes	94	4
LINC00880	3	156799455	156840791	LINC00886,LEKR1,VEPH1,TIPARP-AS1,LINC00881,TIPARP	330	2.3816	rs11711674,rs9854955	Exp-GWAS-	NA	NA	yes	NA	yes	94	3
PDILT	16	20370496	20416059	THUMPD1	331	2.37358	rs148965598,rs6497451,rs889201,rs9929792	Exp-GWAS+	NA	NA	NA	yes	yes	94	3
POLR1D	13	28194879	28241548	FLT3,GTF3A,MTIF3,PAN3	332	2.37335	rs12585724,rs12872889,rs1933437,rs7992832	Exp-GWAS+	NA	yes	yes	NA	NA	94	3
HDAC5	17	42154120	42201009	NA	333	2.3733	rs2523162	NA	NA	yes	yes	yes	yes	94	4
ZRANB1	10	126630691	126676758	CTBP2	334	2.37289	rs28414241,rs2936546	Exp-GWAS-	NA	yes	NA	NA	NA	94	2
EIF3A	10	120793181	120840329	CACUL1,GRK5	335	2.37235	rs17098739,rs4751690	Exp-GWAS+	NA	NA	yes	NA	yes	94	3
ZC3H4	19	47567443	47617033	NA	336	2.36972	rs145804838,rs2974224,rs62136856	Exp-GWAS-	NA	yes	yes	NA	yes	94	4
SEC16B	1	177897922	177953438	NA	337	2.36048	rs543874	Exp-GWAS+	NA	NA	yes	yes	yes	93	4
NEK4	3	52742464	52804965	NISCH,SEMA3G,GNL3,NT5DC2,WDR82,GLYCTK	338	2.35214	rs10933,rs34261027	Exp-GWAS+	NA	NA	yes	yes	NA	93	3
MRPS9	2	105654526	105716418	TGFBRAP1,C2orf49,FHL2,GPR45,POU3F3	339	2.35024	rs2679894,rs62155874	Exp-GWAS+	NA	NA	yes	NA	NA	93	2
POLE	12	133200347	133263928	FBRSL1,ANKLE2,CHFR	340	2.35004	rs117416619,rs9737965	Exp-GWAS-	NA	NA	yes	yes	NA	93	3
SNX8	7	2291404	2354076	MAD1L1,BRAT1	341	2.34985	rs113747184,rs3778969	Exp-GWAS+	NA	NA	yes	NA	yes	93	3
CCDC40	17	78010440	78074412	CBX8,CBX4,GAA,RPTOR	342	2.34724	rs12945356,rs35802963	Exp-GWAS-	NA	NA	yes	NA	NA	93	2
OMA1	1	58946390	59012398	MYSM1	343	2.34564	rs10489815	Exp-GWAS+	NA	NA	yes	yes	yes	93	4
RPTOR	17	78518637	78940168	SLC38A10,GAA,CCDC40	344	2.34465	rs1471789,rs2659007	NA	NA	yes	yes	NA	yes	93	3
RAB27B	18	52495707	52562747	TCF4	345	2.34431	rs11152363,rs62091461	Exp-GWAS+	NA	NA	yes	NA	yes	93	3
KDM1B	6	18155652	18224085	TPMT	346	2.3432	rs13206936,rs35237970	Exp-GWAS-	NA	yes	yes	NA	NA	93	3
CYSTM1	5	139554772	139623374	CD14,HBEGF,CXXC5	347	2.3428	rs12717948,rs2012027	Exp-GWAS-	NA	NA	yes	NA	yes	93	3
LINC00886	3	156465131	156534851	LINC00880,LEKR1,VEPH1,TIPARP-AS1,LINC00881,TIPARP	348	2.34147	rs11711674,rs9854955	Exp-GWAS+	NA	NA	yes	NA	yes	93	3
MRPS6	21	35445877	35515330	LINC00649,ITSN1,SLC5A3	349	2.33954	rs28570507,rs766425	Exp-GWAS-	NA	NA	yes	NA	yes	93	3
GNAS	20	57414802	57486244	NA	350	2.33762	rs236706	Exp-GWAS-	NA	yes	yes	NA	NA	93	3
BRSK2	11	1411163	1483919	LSP1,DUSP8,CTSD	351	2.33654	rs116913469,rs61867141	Exp-GWAS+	NA	NA	yes	NA	yes	93	3
FHL2	2	105974168	106054970	TGFBRAP1,C2orf49,MRPS9,GPR45,POU3F3	352	2.32469	rs2679894,rs62155874	Exp-GWAS-	NA	NA	yes	NA	yes	93	3
TMEM38B	9	108456821	108538910	NA	353	2.32354	rs117636122,rs9408817	NA	NA	yes	NA	yes	yes	93	3
ACVR2A	2	148602085	148688396	NA	354	2.31931	rs1406449	Exp-GWAS-	NA	yes	NA	NA	yes	93	3
ZNF654	3	88108404	88193810	C3orf38	355	2.31921	rs7637431	Exp-GWAS-	NA	yes	yes	yes	NA	93	4
ZBTB46	20	62375022	62462617	NA	356	2.31457	rs11697876	Exp-GWAS-	NA	NA	yes	yes	yes	93	4
RB1CC1	8	53535017	53627026	NPBWR1	357	2.3112	rs12056669,rs58332780,rs7007661,rs7839839	NA	NA	yes	NA	yes	yes	93	3
NT5C2	10	104847773	104953063	NA	358	2.29297	rs1926034	Exp-GWAS+	NA	NA	yes	yes	yes	93	4
DGKK	23	50108407	50213824	NA	359	2.29089	rs4826631,rs5915285	Exp-GWAS-	NA	NA	yes	NA	yes	93	3
POC1B	12	89813494	89919824	NA	360	2.28858	rs11105304	Exp-GWAS-	NA	NA	yes	yes	yes	93	4
STK32C	10	134020995	134145384	NA	361	2.26231	rs12360525	Exp-GWAS+	NA	yes	yes	NA	NA	93	3
LMF1	16	903633	1031613	UBE2I,TPSAB1	362	2.25768	rs742036	Exp-GWAS+	NA	NA	yes	yes	yes	93	4
BRWD1	21	40556101	40685558	NA	363	2.25683	rs4818008	Exp-GWAS+	NA	yes	NA	yes	yes	93	4
CENPW	6	126661260	126804466	NA	364	2.23987	rs9321065	Exp-GWAS-	NA	NA	yes	yes	yes	93	4
VGLL4	3	11597542	11762013	NA	365	2.20536	rs11715763	Exp-GWAS-	NA	yes	NA	yes	yes	93	4
ATAD2B	2	23971533	24149993	KLHL29	366	2.18937	rs12478906,rs13033444,rs150821390	Exp-GWAS+	NA	NA	NA	NA	yes	93	2
WWC1	5	167718649	167899308	SLIT3,FBLL1	367	2.18303	rs11134473,rs62383401,rs6890508	Exp-GWAS+	NA	NA	yes	yes	NA	93	3
CTNNA1	5	138089074	138270723	SIL1,EGR1,DNAJC18	368	2.18238	rs11739351,rs3813321	Exp-GWAS+	NA	NA	yes	NA	NA	93	2
TMEM164	23	109245890	109427479	NA	369	2.18188	rs36068064,rs55782092	Exp-GWAS-	NA	NA	yes	NA	yes	93	3
PHF21A	11	45950869	46142536	SLC35C1	370	2.16863	rs4073513	Exp-GWAS+	NA	yes	NA	yes	yes	93	4
SCAI	9	127704886	127905807	NA	371	2.15731	rs7851142	Exp-GWAS-	NA	yes	NA	yes	NA	93	3
GAB2	11	77926338	78128866	RSF1,USP35,KCTD14,INTS4	372	2.15549	rs72931639,rs7949468	Exp-GWAS+	NA	NA	yes	NA	yes	93	3
PCDHA4	5	140186652	140391932	PCDHA1,CD14,HBEGF	373	2.15142	rs34014165	Exp-GWAS-	NA	NA	yes	yes	yes	93	4
BTRC	10	103113789	103317078	NA	374	2.15034	rs10883553,rs59543819	Exp-GWAS-	NA	yes	NA	NA	NA	93	2
CHN1	2	175663536	175870109	NA	375	2.14596	rs7582977	Exp-GWAS+	NA	yes	yes	NA	NA	93	3
AHI1	6	135604669	135818878	NA	376	2.13481	rs71006770,rs78928932	Exp-GWAS-	NA	yes	NA	NA	NA	93	2
LEKR1	3	156544095	156763918	LINC00880,LINC00886,VEPH1,TIPARP-AS1,LINC00881,TIPARP	377	2.12712	rs11711674,rs9854955	Exp-GWAS-	NA	NA	yes	NA	NA	93	2
ANKRD11	16	89334037	89556969	FANCA,MC1R,ZNF276,TCF25	378	2.12609	rs17233392	Exp-GWAS+	NA	yes	yes	NA	NA	93	3
RPS6KC1	1	213224574	213448117	NA	379	2.12262	rs12040029,rs4655299	Exp-GWAS-	NA	NA	NA	NA	yes	93	2
VEPH1	3	156977530	157221205	LINC00880,LINC00886,LEKR1,LINC00881	380	2.0934	rs11711674,rs9854955	Exp-GWAS+	NA	NA	yes	yes	NA	93	3
GRK5	10	120967082	121219257	CACUL1,EIF3A,SEC23IP	381	2.0825	rs12571664,rs17098739,rs4751690	Exp-GWAS-	NA	NA	yes	yes	yes	93	4
LSAMP	3	115521220	116164334	NA	382	2.0292	rs146252142	Exp-GWAS+	Protein-GWAS+	NA	NA	NA	yes	93	3
CAMK2D	4	114372187	114683083	NA	383	2.00062	rs13112657	Exp-GWAS-	NA	yes	yes	NA	NA	93	3
CNTN6	3	1134707	1445901	NA	384	1.99874	rs114224955,rs13067157,rs73820560	Exp-GWAS+	NA	yes	NA	NA	yes	93	3
GNAQ	9	80331012	80646727	NA	385	1.99516	rs13291723	Exp-GWAS+	NA	yes	NA	NA	yes	92	3
CDKAL1	6	20534687	21232635	NA	386	1.95289	rs9366360,rs9366384	Exp-GWAS-	NA	yes	NA	NA	yes	92	3
OVCA2	17	1945315	1946719	SMG6,HIC1,TSR1,RPA1,LOC101927839	387	1.93895	rs112491239,rs117298709,rs7213049	NA	Protein-GWAS-	NA	yes	NA	NA	92	2
FBLL1	5	167956309	167957639	SLIT3,WWC1	388	1.93864	rs62383401,rs6890508	Exp-GWAS+	NA	NA	yes	yes	NA	92	3
C1orf56	1	151020226	151023896	ARNT,MCL1,SEMA6C,PSMB4,LYSMD1,CDC42SE1,BNIPL,GABPB2,POGZ	389	1.93728	rs139885151,rs7540258	Exp-GWAS-	NA	NA	yes	NA	NA	92	2
SCRN2	17	45915057	45918639	NPEPPS,SNX11,LRRC46,PNPO,COPZ2	390	1.93728	rs11654292,rs7213086	Exp-GWAS+	NA	NA	yes	NA	NA	92	2
MC1R	16	89984286	89987385	FANCA,ANKRD11,ZNF276,TCF25	391	1.93686	rs17233392	Exp-GWAS-	NA	NA	yes	yes	NA	92	3
TMEM256	17	7306293	7307416	NLGN2,TNK1,DNAH2,PLSCR3,EFNB3,KDM6B,FXR2,TMEM256-PLSCR3,NAA38	392	1.93659	rs11078674,rs57828851,rs74605012	Exp-GWAS-	NA	NA	yes	NA	NA	92	2
UQCRQ	5	132202333	132204539	AFF4,LEAP2,GDF9,SHROOM1	393	1.93653	rs254291,rs56157864	Exp-GWAS+	NA	NA	yes	NA	NA	92	2
GPR45	2	105858199	105859924	TGFBRAP1,C2orf49,MRPS9,FHL2,POU3F3	394	1.93648	rs2679894,rs62155874	NA	NA	yes	yes	yes	NA	92	3
OXLD1	17	79632065	79633635	NPLOC4,FSCN2,TSPAN10,SLC38A10,MRPL12,CCDC137	395	1.93619	rs2659007,rs6565588	Exp-GWAS+	NA	NA	yes	NA	NA	92	2
TPSAB1	16	1290705	1292555	UBE2I,LMF1	396	1.93599	rs742036	Exp-GWAS+	Protein-GWAS+	NA	NA	NA	NA	92	2
TRPT1	11	63991270	63993726	FLRT1	397	1.93492	rs10897450,rs146313932,rs2186643	Exp-GWAS+	NA	NA	NA	yes	NA	92	2
FOXD2	1	47903715	47906363	NA	398	1.93479	rs565692	Exp-GWAS-	NA	yes	NA	NA	yes	92	3
ECM1	1	150480584	150486265	ARNT,MCL1	399	1.93444	rs139885151	Exp-GWAS+	NA	NA	yes	yes	NA	92	3
TIPARP-AS1	3	156390959	156393502	LINC00880,LINC00886,LEKR1,LINC00881,TIPARP	400	1.93429	rs11711674,rs9854955	Exp-GWAS-	NA	NA	yes	NA	NA	92	2
LRRC46	17	45909035	45915085	NPEPPS,SNX11,SCRN2,PNPO,COPZ2,PRR15L	401	1.93379	rs11654292,rs7213086	Exp-GWAS-	NA	NA	yes	NA	NA	92	2
EGR1	5	137801167	137804992	SIL1,CTNNA1	402	1.93377	rs3813321	NA	NA	yes	yes	NA	yes	92	3
HES7	17	8023909	8027424	ALOX15B,DNAH2,EFNB3,KCNAB3,KDM6B,GUCY2D,CNTROB,TMEM107,NAA38	403	1.93358	rs57828851,rs74605012	Exp-GWAS-	NA	NA	yes	NA	NA	92	2
CNPY4	7	99717256	99723131	TAF6,PVRIG	404	1.9333	rs1880949	Exp-GWAS-	NA	NA	yes	NA	yes	92	3
TMEM107	17	8075774	8079698	ALOX15B,DNAH2,EFNB3,KCNAB3,KDM6B,GUCY2D,CNTROB,HES7,NAA38	405	1.93263	rs57828851,rs74605012	Exp-GWAS+	NA	NA	yes	NA	NA	92	2
POU3F3	2	105470572	105475032	TGFBRAP1,C2orf49,MRPS9,FHL2,GPR45	406	1.93143	rs2679894,rs62155874	Exp-GWAS+	NA	NA	yes	NA	NA	92	2
PNPO	17	46018936	46026674	NPEPPS,SNX11,SCRN2,LRRC46,COPZ2,PRR15L	407	1.9314	rs11654292,rs7213086	Exp-GWAS-	NA	NA	NA	yes	NA	92	2
PJA1	23	68380588	68385296	NA	408	1.93131	rs7067170	NA	NA	NA	yes	yes	yes	92	3
PACSIN3	11	47199072	47207985	CELF1	409	1.9313	rs12361415	Exp-GWAS+	Protein-GWAS+	NA	NA	NA	NA	92	2
NR0B1	23	30322322	30327507	NA	410	1.93109	rs5972138,rs72625550	NA	NA	NA	yes	yes	yes	92	3
LAMB2	3	49158546	49170483	C3orf62,PRKAR2A	411	1.931	rs6778080	Exp-GWAS+	NA	NA	yes	yes	NA	92	3
TCF19	6	31126365	31131992	HLA-B,MICB,LTA,PRRC2A,HCG27,DDX39B,CCHCR1,PSORS1C1,C6orf15,HLA-C	412	1.93092	rs10456394,rs2523577	Exp-GWAS+	NA	NA	NA	yes	NA	92	2
ANKLE1	19	17392709	17398455	ABHD8	413	1.93065	rs7508638	Exp-GWAS+	NA	NA	yes	yes	NA	92	3
GLYCTK	3	52321843	52329273	NISCH,SEMA3G,GNL3,NT5DC2,WDR82,NEK4,DNAH1,PPM1M,TLR9	414	1.93041	rs10933,rs34261027	Exp-GWAS+	NA	NA	yes	yes	NA	92	3
CDC42SE1	1	151023446	151032125	ARNT,MCL1,SEMA6C,PSMB4,LYSMD1,C1orf56,BNIPL,GABPB2,POGZ	415	1.9302	rs139885151,rs7540258	Exp-GWAS+	NA	NA	yes	NA	NA	92	2
CALR	19	13049413	13055304	GCDH,JUNB,PRDX2,KLF1	416	1.93016	rs12151303	Exp-GWAS+	NA	NA	yes	yes	NA	92	3
DMAP1	1	44679142	44686345	DPH2,ARTN,CCDC24	417	1.93013	rs1738045	Exp-GWAS-	NA	yes	yes	NA	NA	92	3
NOB1	16	69775756	69788871	NFAT5,CLEC18A	418	1.92938	rs189566818,rs244420	Exp-GWAS-	NA	NA	NA	yes	NA	92	2
CLEC18A	16	69984607	69997889	NFAT5,NOB1	419	1.92914	rs189566818,rs244420	Exp-GWAS-	NA	NA	NA	yes	NA	92	2
C3orf38	3	88199108	88207115	ZNF654	420	1.92863	rs7637431	Exp-GWAS+	NA	NA	yes	yes	yes	92	4
FZD1	7	90893747	90900641	NA	421	1.92805	rs10282252	Exp-GWAS-	NA	NA	yes	yes	yes	92	4
MAPK3	16	30125425	30134630	KCTD13	422	1.9271	rs8059619	Exp-GWAS-	Protein-GWAS-	yes	NA	NA	NA	92	3
NUDT14	14	105639275	105647649	JAG2	423	1.92624	rs4983589	Exp-GWAS+	NA	NA	yes	yes	NA	92	3
INCA1	17	4891424	4900905	CXCL16,CHRNE,ARRB2,PLD2,PELP1,USP6,GP1BA,SPAG7	424	1.92513	rs28365160,rs438955	Exp-GWAS+	NA	NA	NA	yes	NA	92	2
EMB	5	49692025	49737122	NA	425	1.92509	rs139738208	Exp-GWAS-	NA	NA	yes	NA	yes	92	3
PRRG2	19	50084572	50094261	PTOV1	426	1.92469	rs150032686,rs200876443	Exp-GWAS+	NA	NA	NA	yes	NA	92	2
COPZ2	17	46103532	46115159	NPEPPS,SNX11,SCRN2,LRRC46,PNPO,PRR15L,CDK5RAP3	427	1.92454	rs11654292,rs7213086	Exp-GWAS-	NA	NA	yes	NA	NA	92	2
SRF	6	43139006	43149244	PTK7,ZNF318,CRIP3,DNPH1,YIPF3,KLHDC3	428	1.92446	rs3828755	Exp-GWAS-	NA	yes	yes	yes	NA	92	4
LINC00881	3	156807669	156818924	LINC00880,LINC00886,LEKR1,VEPH1,TIPARP-AS1,TIPARP,PTX3	429	1.92412	rs11711674,rs9854955	Exp-GWAS-	NA	NA	yes	NA	NA	92	2
TMEM176B	7	150488374	150498448	CHPF2,AGAP3,KCNH2,SMARCD3	430	1.92405	rs4726010,rs78225463	Exp-GWAS+	NA	NA	yes	NA	NA	92	2
VAMP3	1	7831355	7841492	CAMTA1,PARK7,UTS2	431	1.92397	rs67749236,rs845197	Exp-GWAS-	NA	NA	yes	NA	NA	92	2
ZNF135	19	58570606	58581123	ZNF446,ZNF584,ZSCAN1,SLC27A5,ZNF274,ZNF324B	432	1.92381	rs3794968	Exp-GWAS-	NA	NA	NA	NA	yes	92	2
CTSD	11	1773984	1785157	LSP1,DUSP8,BRSK2	433	1.9236	rs116913469,rs61867141	Exp-GWAS-	NA	NA	yes	NA	NA	91	2
TAF6	7	99704692	99717481	CNPY4,PVRIG	434	1.92353	rs1880949	Exp-GWAS+	NA	yes	yes	NA	NA	91	3
ABHD8	19	17402939	17414234	ANKLE1	435	1.92281	rs7508638	Exp-GWAS+	NA	yes	yes	yes	NA	91	4
GRP	18	56887389	56898003	SEC11C,LMAN1	436	1.92276	rs7231369,rs9949796	NA	NA	NA	yes	yes	yes	91	3
BNIPL	1	151009061	151020196	ARNT,MCL1,SEMA6C,PSMB4,LYSMD1,C1orf56,CDC42SE1,GABPB2,POGZ,CERS2,CTSK	437	1.92237	rs139885151,rs7540258	Exp-GWAS+	NA	NA	NA	NA	yes	91	2
DDX39B	6	31498002	31509780	HLA-B,MICB,LTA,PRRC2A,HCG27,TCF19,CCHCR1,PSORS1C1,C6orf15,HLA-C,POU5F1	438	1.92223	rs10456394,rs2523577	Exp-GWAS-	NA	NA	NA	yes	NA	91	2
CAMLG	5	134074237	134087847	UBE2B,JADE2	439	1.92151	rs13179411	Exp-GWAS+	NA	NA	yes	yes	NA	91	3
HBEGF	5	139712427	139726188	PCDHA1,CD14,CYSTM1,PCDHA4,PCDHA3,NDUFA2,TMCO6,WDR55,HARS2,PURA,IK,SLC4A9	440	1.92033	rs12717948,rs34014165	Exp-GWAS-	NA	NA	yes	NA	NA	91	2
DBR1	3	137879829	137893763	A4GNT	441	1.92026	rs157280,rs4678416	Exp-GWAS-	NA	NA	yes	NA	NA	91	2
TRIM41	5	180650280	180662808	NA	442	1.9201	rs11746028	Exp-GWAS+	NA	yes	yes	NA	NA	91	3
KAT8	16	31128984	31142680	NA	443	1.91965	rs56404782	Exp-GWAS+	NA	NA	yes	yes	NA	91	3
SLC27A5	19	59009699	59023432	ZNF446,ZNF584,ZSCAN1,ZNF135,ZNF274,ZNF324B	444	1.91926	rs3794968	Exp-GWAS-	NA	NA	yes	NA	yes	91	3
SLITRK4	23	142710594	142723920	NA	445	1.9192	rs5907446	Exp-GWAS+	NA	NA	yes	NA	yes	91	3
TMEM18	2	663876	677406	ACP1,SH3YL1	446	1.9191	rs11405596,rs62106258	NA	NA	NA	yes	yes	yes	91	3
VPS11	11	118938462	118952688	HINFP,CBL,HMBS	447	1.91865	rs662069	Exp-GWAS-	NA	NA	yes	yes	NA	91	3
TBX3	12	115108059	115121980	NA	448	1.91827	rs515746	NA	NA	yes	yes	NA	yes	91	3
PIN1	19	9945882	9960365	OLFM2	449	1.91812	rs12609594	Exp-GWAS+	NA	yes	yes	NA	NA	91	3
PTHLH	12	28111016	28125666	MRPS35	450	1.91792	rs33910089	Exp-GWAS+	Protein-GWAS+	NA	NA	NA	NA	91	2
TMEM256-PLSCR3	17	7293045	7307450	NLGN2,TNK1,DNAH2,PLSCR3,EFNB3,KDM6B,FXR2,TMEM256,NAA38	451	1.91781	rs11078674,rs57828851,rs74605012	Exp-GWAS+	NA	NA	yes	NA	NA	91	2
GRHPR	9	37422692	37436987	NA	452	1.91761	rs10973149	Exp-GWAS-	Protein-GWAS-	NA	NA	NA	NA	91	2
FLRT1	11	63871361	63886645	TRPT1	453	1.91752	rs10897450,rs146313932,rs2186643	Exp-GWAS-	NA	NA	NA	NA	yes	91	2
FCN1	9	137795077	137809758	NA	454	1.91699	rs3128618	Exp-GWAS+	Protein-GWAS+	NA	NA	NA	NA	91	2
COX11	17	53029262	53046015	STXBP4,HLF	455	1.91665	rs244293,rs7214475	Exp-GWAS+	NA	NA	yes	yes	NA	91	3
CCHCR1	6	31110215	31125974	HLA-B,MICB,LTA,PRRC2A,HCG27,TCF19,DDX39B,PSORS1C1,C6orf15,HLA-C,POU5F1,BAG6,MICA	456	1.9166	rs10456394,rs2523577	Exp-GWAS+	NA	NA	NA	yes	NA	91	2
CETN3	5	89689151	89705603	MBLAC2	457	1.91639	rs6864721	Exp-GWAS+	Protein-GWAS+	NA	NA	yes	NA	91	3
ENDOU	12	48103516	48119273	NA	458	1.91585	rs2936550	Exp-GWAS+	Protein-GWAS-	NA	NA	NA	NA	91	2
LINC00523	14	101123604	101139081	WDR25,DLK1,MEG8,BEGAIN	459	1.91584	rs1555406,rs6575806,rs7161194,rs78352137,rs79084266,rs79416175,rs80050540	Exp-GWAS-	NA	NA	yes	NA	NA	91	2
ECE2	3	183993809	184010819	NA	460	1.91429	rs865809	Exp-GWAS+	NA	NA	yes	yes	yes	91	4
MEST	7	130126015	130146138	KLHDC10,ZC3HC1,LINC-PINT,KLF14	461	1.91353	rs113766063,rs11556924,rs3909553	Exp-GWAS+	NA	NA	yes	NA	NA	91	2
SRGN	10	70847358	70864561	NA	462	1.91332	10:71337924_ATATGTTGAGCAGATCGT_A	Exp-GWAS-	Protein-GWAS+	NA	NA	NA	NA	91	2
ZNF276	16	89787409	89807333	FANCA,ANKRD11,MC1R,TCF25,CDK10,CHMP1A	463	1.91308	rs17233392	Exp-GWAS+	NA	NA	yes	yes	yes	91	4
RIBC2	22	45809573	45828389	FAM118A,FBLN1,NUP50,KIAA0930,SMC1B	464	1.91244	rs132844,rs7284348	Exp-GWAS+	NA	NA	yes	yes	NA	91	3
KCTD13	16	29917659	29937547	MAPK3	465	1.912	rs8059619	Exp-GWAS+	NA	NA	yes	NA	yes	91	3
NME1-NME2	17	49230919	49249105	NA	466	1.91198	rs17585461	Exp-GWAS+	Protein-GWAS+	NA	NA	NA	NA	91	2
TRMT61B	2	29072686	29093175	NA	467	1.91139	rs7592895	Exp-GWAS+	NA	NA	yes	NA	yes	91	3
C1QTNF6	22	37576205	37595463	NA	468	1.91079	rs2267361,rs5750428	Exp-GWAS-	NA	NA	NA	yes	NA	91	2
SNX32	11	65601433	65621172	NA	469	1.91071	rs17854357	Exp-GWAS+	NA	NA	yes	NA	yes	91	3
PTPRN	2	220154344	220174123	NA	470	1.91045	rs11886864	Exp-GWAS-	NA	NA	yes	NA	yes	91	3
PSMG3-AS1	7	1609708	1629262	MAD1L1,PSMG3	471	1.91026	rs147484740,rs6951209	Exp-GWAS-	NA	NA	yes	NA	NA	91	2
ZIC4	3	147103834	147124596	NA	472	1.91019	rs16859408	NA	NA	yes	yes	NA	yes	91	3
TRHDE-AS1	12	72647286	72667289	NA	473	1.90992	rs3803029	Exp-GWAS+	NA	NA	yes	NA	yes	91	3
CRNKL1	20	20015004	20036690	INSM1	474	1.90776	rs111558392,rs6035423	Exp-GWAS-	NA	NA	NA	yes	NA	91	2
GPR83	11	94110481	94134585	MRE11,ANKRD49	475	1.90561	rs529126,rs545075	Exp-GWAS+	NA	NA	yes	NA	NA	91	2
USP35	11	77899964	77926278	RSF1,GAB2,KCTD14,INTS4	476	1.90557	rs72931639,rs7949468	Exp-GWAS-	NA	NA	yes	yes	NA	91	3
MSH6	2	48010220	48034092	NA	477	1.90544	rs199879971	Exp-GWAS-	NA	NA	yes	NA	yes	91	3
SLC41A1	1	205758222	205782326	NUCKS1	478	1.9054	rs823154	Exp-GWAS-	NA	NA	yes	NA	yes	91	3
TRA2B	3	185632345	185655802	NA	479	1.90531	rs2300922	NA	NA	yes	yes	NA	yes	91	3
RP9P	7	32956426	32982782	AVL9,KBTBD2,LSM5	480	1.90475	rs10226266,rs34028383	Exp-GWAS-	NA	NA	yes	NA	NA	91	2
ZNF280B	22	22838766	22863060	NA	481	1.90375	rs5758513	Exp-GWAS-	NA	NA	yes	yes	yes	90	4
MGST3	1	165600470	165625373	RXRG	482	1.90357	1:165407590_AAT_A,rs3767357,rs75865921	Exp-GWAS+	NA	NA	yes	yes	NA	90	3
PSORS1C1	6	31082576	31107869	HLA-B,MICB,LTA,PRRC2A,HCG27,TCF19,DDX39B,CCHCR1,C6orf15,HLA-C,POU5F1,BAG6,MICA	483	1.90312	rs10456394,rs2523577	Exp-GWAS-	NA	NA	NA	yes	NA	90	2
RNF123	3	49726989	49758962	C3orf62	484	1.90268	rs6778080	Exp-GWAS-	NA	NA	yes	yes	NA	90	3
OPRK1	8	54138275	54164257	NPBWR1	485	1.90229	rs58332780,rs7007661,rs7839839	Exp-GWAS+	NA	NA	yes	NA	NA	90	2
DNAJC18	5	138745891	138775214	SIL1,CTNNA1,CXXC5	486	1.90111	rs11739351,rs2012027	Exp-GWAS+	NA	NA	yes	NA	NA	90	2
MTMR4	17	56566897	56595241	NA	487	1.90099	rs2302190	NA	NA	NA	yes	yes	yes	90	3
TRA2A	7	23544398	23571660	NA	488	1.90056	rs62468788	Exp-GWAS+	NA	yes	yes	NA	NA	90	3
CHMP2B	3	87276458	87304706	NA	489	1.90042	rs1844098,rs71128172	NA	Protein-GWAS-	NA	yes	NA	NA	90	2
TRIM29	11	119981993	120008821	NA	490	1.90001	rs592347	Exp-GWAS+	NA	NA	NA	yes	yes	90	3
TPMT	6	18128541	18155400	KDM1B,NUP153	491	1.89995	rs35237970	Exp-GWAS-	NA	NA	yes	NA	yes	90	3
PWRN1	15	24803303	24832927	SNRPN,PWRN3,NPAP1	492	1.89962	rs28388582,rs72693643	Exp-GWAS-	NA	NA	NA	NA	yes	90	2
JAG2	14	105607331	105635113	NUDT14	493	1.8988	rs4983589	Exp-GWAS+	NA	NA	yes	yes	yes	90	4
KCTD14	11	77726760	77757237	RSF1,GAB2,USP35,INTS4	494	1.89872	rs72931639,rs7949468	Exp-GWAS-	NA	NA	yes	NA	NA	90	2
COL11A2	6	33130468	33160245	NA	495	1.89857	rs9275054	Exp-GWAS+	Protein-GWAS+	NA	NA	NA	NA	90	2
C19orf47	19	40825442	40854424	AKT2	496	1.8985	rs7255581	Exp-GWAS+	NA	NA	yes	NA	yes	90	3
ZNF133	20	18268871	18297640	DTD1,DZANK1	497	1.89836	rs78575685	NA	NA	NA	yes	yes	yes	90	3
NAA38	17	7760002	7788738	NLGN2,TNK1,ALOX15B,DNAH2,PLSCR3,EFNB3,KCNAB3,KDM6B,GUCY2D,CNTROB,FXR2,TMEM256,HES7,TMEM107,TMEM256-PLSCR3,TP53,CHD3	498	1.89793	rs11078674,rs57828851,rs74605012	NA	NA	NA	yes	yes	yes	90	3
LINC00402	13	74805580	74834113	NA	499	1.89772	rs7327861,rs9543516	Exp-GWAS-	NA	NA	yes	NA	NA	90	2
DNAJC21	5	34929663	34959069	NA	500	1.89757	rs10941225	Exp-GWAS+	NA	NA	yes	NA	yes	90	3
PABPC1L	20	43538700	43567957	YWHAB,TOMM34	501	1.89681	rs6031849	Exp-GWAS+	NA	NA	yes	NA	yes	90	3
TCTN3	10	97423152	97453900	ZNF518A	502	1.89654	rs1172955,rs2125060	Exp-GWAS-	NA	NA	NA	yes	NA	90	2
ZNF274	19	58694355	58724928	ZNF446,ZNF584,ZSCAN1,ZNF135,SLC27A5,ZNF324B	503	1.89546	rs3794968	Exp-GWAS+	NA	NA	NA	yes	yes	90	3
SLX4	16	3631181	3661607	CLUAP1,DNASE1	504	1.89474	rs2601781,rs3751837	Exp-GWAS-	NA	NA	NA	yes	NA	90	2
LMAN1	18	56995054	57026497	SEC11C,GRP	505	1.89331	rs7231369,rs9949796	Exp-GWAS+	NA	NA	yes	NA	yes	90	3
TIPARP	3	156392378	156424559	LINC00880,LINC00886,LEKR1,TIPARP-AS1,LINC00881	506	1.89239	rs11711674,rs9854955	Exp-GWAS+	NA	NA	yes	NA	NA	90	2
ZNF318	6	43303807	43337385	VEGFA,PTK7,SRF,CRIP3,DNPH1,YIPF3,KLHDC3,PEX6	507	1.89147	rs3828755,rs699947	Exp-GWAS-	NA	NA	yes	yes	NA	90	3
RORA	15	60780482	61521501	NA	508	1.8914	rs11071592,rs3743266	Exp-GWAS-	NA	yes	NA	NA	yes	90	3
CHAF1B	21	37757689	37791313	NA	509	1.89123	rs62229409	Exp-GWAS+	NA	NA	NA	yes	yes	90	3
ZC3HC1	7	129658125	129691291	KLHDC10,MEST	510	1.89075	rs113766063,rs11556924	NA	NA	NA	yes	yes	yes	90	3
DPT	1	168664705	168698444	SFT2D2	511	1.89073	rs4656149	Exp-GWAS-	Protein-GWAS-	NA	NA	NA	NA	90	2
VPS36	13	52986740	53024769	NA	512	1.89071	rs12430144	Exp-GWAS-	NA	NA	yes	NA	yes	90	3
TPM3	1	154127783	154164576	ADAR,AQP10,C1orf43	513	1.89046	rs10797047,rs10908419	Exp-GWAS+	NA	NA	NA	NA	yes	90	2
PELP1	17	4573068	4607432	CXCL16,CHRNE,ARRB2,PLD2,INCA1,USP6,GP1BA,SPAG7,ALOX15,ZNF594,ZNF232,CAMTA2,KIF1C	514	1.88995	rs28365160,rs438955	Exp-GWAS+	NA	NA	yes	yes	NA	90	3
ASAP1	8	131064349	131455920	NA	515	1.88968	rs117318988	Exp-GWAS-	NA	yes	NA	yes	yes	90	4
EVI5L	19	7895103	7929862	NA	516	1.88888	rs569175	Exp-GWAS-	NA	NA	yes	NA	yes	90	3
ANKLE2	12	133302088	133338418	FBRSL1,POLE,CHFR	517	1.88856	rs117416619,rs9737965	Exp-GWAS-	NA	NA	yes	NA	NA	90	2
BTBD3	20	11871370	11907243	NA	518	1.88838	rs6040967	Exp-GWAS+	NA	NA	yes	NA	yes	90	3
TCF25	16	89939999	89977787	FANCA,ANKRD11,MC1R,ZNF276,CDK10,CHMP1A	519	1.88782	rs17233392	Exp-GWAS+	NA	NA	yes	yes	NA	90	3
BFAR	16	14726807	14763093	PARN,NPIPA2	520	1.88687	rs188014652,rs246185	Exp-GWAS-	NA	NA	yes	NA	NA	90	2
NUCKS1	1	205681949	205719310	SLC41A1	521	1.88666	rs823154	Exp-GWAS+	NA	yes	yes	NA	NA	90	3
CXXC5	5	139026883	139063470	SIL1,CYSTM1,DNAJC18,PURA	522	1.88663	rs2012027	Exp-GWAS-	NA	NA	yes	NA	yes	90	3
CDC16	13	115000319	115038198	UPF3A	523	1.88575	rs10083257	Exp-GWAS-	NA	NA	yes	NA	yes	90	3
IL12RB1	19	18169804	18209626	MAST3,JUND,CRLF1,PGPEP1	524	1.88225	rs11669624	NA	Protein-GWAS-	NA	yes	yes	yes	90	4
TSPAN2	1	115590631	115632124	NA	525	1.88219	rs1998009	Exp-GWAS-	NA	NA	yes	NA	yes	90	3
MSL2	3	135867758	135915177	NA	526	1.8801	rs7349597	Exp-GWAS-	NA	NA	yes	NA	yes	90	3
MYSM1	1	59120414	59165734	OMA1	527	1.87488	rs10489815	Exp-GWAS+	NA	NA	yes	yes	NA	90	3
MAEL	1	166944818	166991451	NA	528	1.87246	rs6662130	Exp-GWAS-	NA	NA	yes	yes	yes	90	4
DLG2	11	83166054	85339417	NA	529	1.87091	rs139426709,rs7948646	Exp-GWAS+	NA	yes	yes	NA	yes	89	4
KIAA0930	22	45588122	45636650	FAM118A,FBLN1,NUP50,RIBC2,SMC1B	530	1.87043	rs132844,rs7284348	Exp-GWAS-	NA	NA	yes	NA	NA	89	2
UBQLN1	9	86274882	86322873	NA	531	1.87028	rs11140403,rs117508782,rs2378662	Exp-GWAS+	NA	NA	NA	yes	NA	89	2
MRPL42	12	93861289	93909990	SOCS2,CRADD,LOC101928731	532	1.87	rs11107114,rs2131725	Exp-GWAS+	NA	NA	yes	NA	NA	89	2
FAM114A2	5	153369707	153418470	NA	533	1.86946	rs1428120	Exp-GWAS+	NA	NA	yes	yes	NA	89	3
IMPA2	18	11981505	12030876	NA	534	1.86838	rs58386826	Exp-GWAS+	NA	NA	yes	NA	yes	89	3
SEC23IP	10	121652241	121704169	GRK5	535	1.86659	rs12571664	Exp-GWAS-	NA	NA	yes	yes	yes	89	4
GABPB2	1	151043236	151098018	ARNT,MCL1,SEMA6C,PSMB4,LYSMD1,C1orf56,CDC42SE1,BNIPL,POGZ,CERS2,CTSK	536	1.86502	rs139885151,rs7540258	Exp-GWAS+	NA	NA	yes	NA	NA	89	2
CHFR	12	133408941	133464191	FBRSL1,POLE,ANKLE2,ZNF605	537	1.86182	rs117416619,rs9737965	Exp-GWAS+	NA	NA	yes	NA	NA	89	2
AKT2	19	40736223	40791252	C19orf47	538	1.86168	rs7255581	Exp-GWAS+	NA	yes	yes	NA	NA	89	3
CAMKMT	2	44589085	44999731	SIX3-AS1,SIX3	539	1.85862	rs12991919,rs13386862	Exp-GWAS+	NA	NA	yes	NA	yes	89	3
POGZ	1	151375199	151431970	SEMA6C,PSMB4,LYSMD1,C1orf56,CDC42SE1,BNIPL,GABPB2,CERS2	540	1.85785	rs7540258	Exp-GWAS+	NA	yes	NA	NA	NA	89	2
JADE2	5	133860005	133918917	UBE2B,CAMLG,TXNDC15	541	1.85747	rs13179411	Exp-GWAS+	NA	NA	yes	yes	yes	89	4
USP6	17	5019326	5078286	CXCL16,CHRNE,ARRB2,PLD2,INCA1,PELP1,GP1BA,SPAG7,ALOX15,ZNF594,ZNF232,CAMTA2,KIF1C	542	1.85518	rs28365160,rs438955	Exp-GWAS-	NA	NA	NA	yes	NA	89	2
RUFY1	5	178977554	179037013	HNRNPH1	543	1.85438	rs4701140	Exp-GWAS-	NA	NA	yes	NA	yes	89	3
TCF4	18	52889415	53303188	RAB27B	544	1.85334	rs11152363,rs566132038,rs62091461	NA	NA	yes	NA	yes	yes	89	3
TRIP4	15	64680034	64747502	DAPK2,SNX1	545	1.85071	rs72741315	Exp-GWAS+	NA	NA	yes	NA	yes	89	3
BDNF	11	27676439	27743577	LGR4,METTL15	546	1.84568	rs11030099	NA	NA	NA	yes	yes	yes	89	3
PRPF40A	2	153508108	153574533	NA	547	1.8454	rs4664602	Exp-GWAS-	NA	NA	yes	NA	yes	89	3
PGM2L1	11	74041360	74109478	NA	548	1.84279	rs11236087	Exp-GWAS+	NA	NA	NA	yes	yes	89	3
RPA1	17	1733298	1803376	SMG6,HIC1,TSR1,OVCA2,LOC101927839,SRR,WDR81	549	1.84207	rs112491239,rs117298709,rs7213049	Exp-GWAS-	NA	NA	yes	NA	NA	89	2
SMC1B	22	45739943	45809480	FAM118A,FBLN1,NUP50,RIBC2,KIAA0930	550	1.84073	rs132844,rs7284348	Exp-GWAS+	NA	NA	yes	yes	NA	89	3
BEND6	6	56819904	56892144	NA	551	1.83925	rs720884	Exp-GWAS-	NA	NA	yes	NA	yes	89	3
MSI2	17	55333211	55762050	NA	552	1.83144	rs62060660	NA	NA	yes	yes	yes	yes	89	4
MRE11	11	94148735	94227010	GPR83,ANKRD49	553	1.82873	rs529126,rs545075	NA	NA	NA	yes	yes	yes	89	3
USP28	11	113668596	113746294	ZBTB16	554	1.82798	rs17543232,rs1784692	Exp-GWAS-	NA	NA	yes	NA	NA	89	2
FKTN	9	108320410	108403399	TMEM38B	555	1.82263	rs117636122	Exp-GWAS+	NA	yes	NA	yes	NA	89	3
DNAH1	3	52350334	52434508	NISCH,SEMA3G,GNL3,NT5DC2,WDR82,NEK4,GLYCTK,MUSTN1,PPM1M,TLR9,BAP1,TWF2,GLT8D1,ITIH1	556	1.82192	rs10933,rs34261027	Exp-GWAS+	NA	NA	yes	yes	NA	89	3
OLFM2	19	9964393	10047191	PIN1	557	1.82155	rs12609594	Exp-GWAS+	NA	NA	NA	yes	yes	89	3
CELF1	11	47487488	47574684	PACSIN3,RAPSN,ARFGAP2	558	1.82063	rs12361415	Exp-GWAS+	NA	yes	yes	NA	NA	89	3
DZANK1	20	18364010	18447829	DTD1,ZNF133	559	1.82054	rs78575685	Exp-GWAS+	NA	NA	yes	yes	NA	89	3
ARID1A	1	27022505	27108595	NA	560	1.81918	rs113184243	NA	NA	yes	yes	NA	yes	89	3
TBCA	5	76986993	77072185	NA	561	1.81746	rs7729225	Exp-GWAS-	Protein-GWAS-	NA	yes	NA	NA	89	3
SFSWAP	12	132195634	132284283	PUS1,EP400,DDX51	562	1.81232	rs117785622,rs5801963	NA	NA	NA	NA	yes	yes	89	2
CENPE	4	104026967	104119500	TACR3	563	1.80953	rs569347875,rs7662107	Exp-GWAS-	NA	NA	NA	yes	NA	89	2
INO80D	2	206858444	206950898	PARD3B	564	1.80951	rs184033703	Exp-GWAS+	NA	NA	yes	NA	yes	89	3
NUP153	6	17615267	17707156	KDM1B,TPMT	565	1.80802	rs35237970	Exp-GWAS-	NA	yes	NA	yes	NA	89	3
PRKAR2A	3	48784018	48885307	C3orf62,LAMB2,USP19	566	1.80468	rs6778080	Exp-GWAS-	NA	yes	NA	yes	NA	89	3
LRP12	8	105501458	105601252	DPYS	567	1.79833	rs2441873	Exp-GWAS+	Protein-GWAS-	NA	NA	NA	NA	89	2
REEP3	10	65281160	65384888	JMJD1C	568	1.79681	rs10761784	Exp-GWAS-	NA	NA	yes	NA	yes	89	3
CBL	11	119077048	119178859	HINFP,VPS11,HMBS	569	1.79483	rs662069	Exp-GWAS+	NA	yes	yes	NA	NA	89	3
ZNF280D	15	56922373	57026284	NA	570	1.79359	rs12903746	Exp-GWAS-	NA	NA	yes	yes	yes	89	4
TP53BP1	15	43695258	43802838	MAP1A	571	1.79278	rs13329084	Exp-GWAS+	NA	yes	yes	yes	NA	89	4
EXOC4	7	132937833	133750514	NA	572	1.79133	rs10246888,rs7809889	Exp-GWAS+	NA	yes	NA	NA	yes	89	3
PPA2	4	106290233	106395227	TET2	573	1.79085	rs10470983,rs6825684	Exp-GWAS-	NA	NA	yes	yes	NA	89	3
ITGA2	5	52285181	52390609	FST,NDUFS4,MOCS2,ITGA1	574	1.7897	rs37781,rs55728546	Exp-GWAS-	NA	NA	yes	NA	NA	89	2
SLC25A12	2	172639914	172750816	METAP1D	575	1.78532	rs2271758	Exp-GWAS+	NA	NA	yes	NA	yes	89	3
INTS4	11	77589765	77705714	RSF1,GAB2,USP35,KCTD14	576	1.77789	rs72931639,rs7949468	Exp-GWAS+	NA	NA	yes	NA	NA	89	2
SMAD2	18	45335327	45457243	NA	577	1.76852	rs7239114,rs72661148	NA	NA	yes	NA	NA	yes	88	2
TCF20	22	42556018	42679933	NA	578	1.76418	rs2143138	Exp-GWAS-	NA	NA	yes	yes	yes	88	4
DENND4A	15	65951460	66084631	NA	579	1.75411	rs57155361	Exp-GWAS+	NA	NA	yes	NA	yes	88	3
EP400	12	132434486	132565005	PUS1,SFSWAP,DDX51	580	1.75398	rs117785622,rs5801963	NA	NA	yes	yes	yes	NA	88	3
DAPK2	15	64199234	64338684	TRIP4,SNX1	581	1.74895	rs72741315	Exp-GWAS-	Protein-GWAS-	NA	yes	NA	NA	88	3
HMGA2	12	66218239	66360071	NA	582	1.73773	rs2884593	Exp-GWAS-	NA	yes	NA	NA	yes	88	3
IQCK	16	19727777	19869789	KNOP1	583	1.73758	rs148965598,rs6497451,rs889201	Exp-GWAS+	NA	NA	NA	yes	NA	88	2
SPOCK3	4	167654534	168155741	NA	584	1.73105	rs34461087	NA	NA	yes	yes	yes	yes	88	4
AKAP7	6	131456606	131604672	NA	585	1.72959	rs1746469	NA	NA	NA	yes	yes	yes	88	3
ADCY1	7	45613966	45762715	NA	586	1.72735	rs7357339	Exp-GWAS-	NA	yes	NA	NA	yes	88	3
GPD2	2	157292063	157442915	NR4A2	587	1.72438	rs141730883,rs707134	NA	NA	yes	yes	NA	yes	88	3
TRIP12	2	230628552	230786725	FBXO36	588	1.71758	rs72993088	Exp-GWAS-	NA	yes	yes	NA	NA	88	3
LINC-PINT	7	130626518	130794675	MEST,KLF14,MKLN1	589	1.70022	rs3909553,rs74589236	Exp-GWAS-	NA	NA	yes	NA	NA	88	2
ITGA1	5	52083749	52255039	MOCS2,ITGA2	590	1.69659	rs37781,rs55728546	Exp-GWAS+	NA	NA	yes	NA	NA	88	2
MBNL2	13	97874542	98046374	NA	591	1.69518	rs12019957	Exp-GWAS-	NA	yes	NA	NA	yes	88	3
RGS5	1	163112088	163291581	HSD17B7,RGS4	592	1.6842	rs1509031,rs2343505,rs2842012	Exp-GWAS-	NA	NA	yes	NA	yes	88	3
AAK1	2	69685128	69870871	NFU1	593	1.67741	rs60773368	Exp-GWAS-	NA	yes	NA	NA	yes	88	3
CHD7	8	61591298	61780587	NA	594	1.6712	rs3793444	Exp-GWAS-	NA	yes	NA	NA	yes	88	3
HIVEP2	6	143072605	143266313	NA	595	1.66379	rs109836	NA	NA	yes	NA	yes	yes	88	3
ARID5B	10	63661457	63856703	NA	596	1.66206	rs6415872	NA	NA	yes	yes	NA	yes	88	3
RORB	9	77112250	77308093	NA	597	1.66092	rs35436838,rs641494	NA	NA	yes	yes	NA	yes	88	3
BRAF	7	140419136	140624729	NA	598	1.65135	rs62485372	NA	NA	yes	yes	NA	yes	88	3
PCDHA3	5	140180641	140391932	PCDHA1,CD14,PCDHA4,HBEGF,NDUFA2,TMCO6,WDR55,HARS2,IK,SLC4A9,PCDHA8	599	1.64292	rs34014165	Exp-GWAS+	NA	NA	NA	yes	yes	88	3
OSBP2	22	31089768	31303811	RNF185,PATZ1,PIK3IP1,LIMK2	600	1.64066	rs2240183,rs8135417	Exp-GWAS-	NA	NA	NA	yes	NA	88	2
LINC00271	6	135818938	136037193	AHI1	601	1.63389	rs71006770,rs78928932	Exp-GWAS-	NA	NA	NA	NA	yes	88	2
SGIP1	1	66999275	67216822	NA	602	1.63152	rs11421933	NA	NA	yes	yes	NA	yes	88	3
CRADD	12	94071146	94288616	SOCS2,MRPL42,LOC101928731	603	1.63141	rs11107114,rs2131725	NA	NA	NA	yes	yes	yes	88	3
FNDC3A	13	49550047	49783915	CDADC1	604	1.60782	rs9568124	NA	NA	yes	yes	NA	yes	88	3
PLEKHA5	12	19282666	19529334	NA	605	1.59156	12:19528868_CT_C,rs2049616	NA	NA	yes	NA	NA	yes	88	2
NREP	5	111064498	111312629	STARD4	606	1.5907	rs141344917,rs247525,rs75024050	NA	NA	yes	NA	NA	yes	88	2
MLIP	6	53883713	54131078	NA	607	1.5886	rs9382279	Exp-GWAS+	NA	yes	NA	NA	yes	88	3
VRK2	2	58134785	58387055	FANCL	608	1.58699	rs2717068	Exp-GWAS-	NA	NA	yes	yes	yes	88	4
EEFSEC	3	127872323	128127489	RUVBL1	609	1.58145	rs2999052	Exp-GWAS+	NA	NA	yes	NA	yes	88	3
PCSK2	20	17206751	17465223	NA	610	1.57364	rs2211254,rs852061	NA	NA	yes	NA	NA	yes	88	2
ZFHX3	16	72816783	73092920	NA	611	1.55632	rs2213978,rs62052918	NA	NA	yes	yes	yes	yes	88	4
NCOA1	2	24714122	24993571	CENPO,PTRHD1,MFSD2B,UBXN2A,ADCY3	612	1.54644	rs76311636	Exp-GWAS+	NA	yes	NA	yes	NA	88	3
ENOX2	23	129757352	130037291	NA	613	1.54543	rs2503362,rs3923971,rs5932892	Exp-GWAS-	NA	NA	yes	NA	NA	88	2
NYAP2	2	226264425	226568370	NA	614	1.5091	rs7601852	Exp-GWAS+	NA	yes	NA	NA	yes	88	3
TNNI3K	1	74701070	75010112	FPGT-TNNI3K,FPGT	615	1.50116	rs10493544	Exp-GWAS-	NA	NA	NA	NA	yes	88	2
IGF1R	15	99191767	99507759	NA	616	1.49127	rs76748011	NA	NA	yes	yes	NA	yes	88	3
FUT8	14	65877309	66210839	NA	617	1.47054	rs2268955	Exp-GWAS-	Protein-GWAS+	NA	NA	yes	yes	88	4
SPPL2C	17	43922246	43924433	KANSL1,CRHR1,MAPT	618	1.45004	rs2532387	Exp-GWAS-	NA	NA	yes	yes	NA	88	3
FPGT-TNNI3K	1	74663895	75010116	TNNI3K,FPGT	619	1.4486	rs10493544	Exp-GWAS-	NA	NA	NA	NA	yes	88	2
SALRNA1	14	61105933	61107134	C14orf39,PPM1A,SIX6,SIX4	620	1.44033	rs201544015,rs34935520	NA	NA	NA	yes	NA	yes	88	2
LOC101927839	17	2135971	2136904	SMG6,HIC1,TSR1,OVCA2,RPA1,SRR,WDR81	621	1.43982	rs112491239,rs117298709	NA	NA	NA	yes	NA	yes	88	2
HDAC4	2	239969863	240322643	NA	622	1.43976	rs75660338	Exp-GWAS+	NA	yes	NA	NA	yes	88	3
AKT3	1	243651534	244006584	NA	623	1.43946	rs7517340	NA	NA	yes	yes	NA	yes	88	3
DDIT4	10	74033681	74035794	PSAP	624	1.43858	rs10740399	Exp-GWAS-	NA	NA	yes	NA	yes	88	3
PVRIG	7	99816870	99819111	CNPY4,TAF6	625	1.43844	rs1880949	Exp-GWAS-	NA	NA	yes	yes	NA	87	3
NDUFA2	5	140024947	140027370	PCDHA1,CD14,CYSTM1,PCDHA4,HBEGF,PCDHA3,TMCO6,WDR55,HARS2,IK,SLC4A9,PCDHA8,PCDHA2,EIF4EBP3	626	1.43819	rs12717948,rs34014165	Exp-GWAS+	NA	NA	yes	NA	NA	87	2
MUSTN1	3	52867136	52869035	NISCH,SEMA3G,GNL3,NT5DC2,NEK4,DNAH1,BAP1,GLT8D1,ITIH1,PBRM1,ITIH4-AS1	627	1.43781	rs10933,rs34261027	Exp-GWAS+	NA	NA	yes	NA	NA	87	2
LHB	19	49519236	49520347	FUT2,RUVBL2,CA11,CGB8,SPHK2,IZUMO1,MAMSTR,NTN5,RASIP1,GYS1,SLC6A16	628	1.43725	rs150032686,rs516316,rs75205862	NA	Protein-GWAS-	NA	NA	yes	NA	87	2
IFITM4P	6	29718583	29718925	HLA-A,HLA-F-AS1,GABBR1,HCG4B,HLA-H,HLA-F,HLA-V,HCG17	629	1.43716	rs147147213,rs1736913,rs376253	Exp-GWAS-	NA	NA	NA	NA	NA	87	1
PTRHD1	2	25013135	25016251	CENPO,NCOA1,ADCY3	630	1.43709	rs76311636	Exp-GWAS+	NA	NA	yes	NA	NA	87	2
KLF14	7	130417381	130418860	MEST,LINC-PINT,MKLN1	631	1.43687	rs113766063,rs3909553	NA	NA	NA	yes	NA	yes	87	2
CHAC1	15	41245668	41248710	SPINT1,NDUFAF1,INO80	632	1.43658	rs112036939,rs7173196	NA	NA	NA	NA	yes	yes	87	2
AQP10	1	154293568	154297801	ADAR,TPM3,C1orf43	633	1.43649	rs10797047,rs10908419	Exp-GWAS+	NA	NA	NA	yes	NA	87	2
CORT	1	10510087	10512055	KIF1B,DFFA,PGD	634	1.43642	rs11121624,rs2273298	Exp-GWAS+	NA	NA	NA	NA	NA	87	1
MC3R	20	54823787	54824871	NA	635	1.43618	rs11575886,rs3746619	NA	NA	NA	NA	yes	yes	87	2
TMEM160	19	47549166	47551882	ZC3H4,NAPA,ZNF541	636	1.43598	rs145804838,rs62136856	Exp-GWAS+	NA	NA	yes	yes	NA	87	3
C6orf15	6	31078999	31080352	HLA-B,MICB,LTA,HCG27,TCF19,DDX39B,CCHCR1,PSORS1C1,HLA-C,POU5F1,MICA	637	1.43573	rs10456394,rs2523577	Exp-GWAS-	NA	NA	NA	yes	NA	87	2
SIX3-AS1	2	45167292	45169017	CAMKMT,SIX3	638	1.43569	rs12991919,rs13386862	Exp-GWAS+	NA	NA	yes	NA	NA	87	2
DPH2	1	44435681	44439041	DMAP1,ARTN,CCDC24,B4GALT2,ERI3,ST3GAL3,ATP6V0B	639	1.43556	rs1738045,rs2970610	Exp-GWAS-	NA	NA	NA	NA	NA	87	1
LENG9	19	54972911	54974961	NA	640	1.43531	rs7259673	Exp-GWAS+	NA	NA	yes	yes	NA	87	3
RPP21	6	30312932	30314671	HLA-A,HCG4B,HLA-H,HLA-L,HCG17,HLA-J	641	1.43518	rs147147213,rs376253	Exp-GWAS-	NA	NA	NA	yes	NA	87	2
PAN3-AS1	13	28710979	28713311	FLT3,PAN3,POLR1D	642	1.43513	rs12872889,rs1933437	Exp-GWAS+	NA	NA	NA	NA	NA	87	1
YPEL4	11	57412559	57417417	SERPING1	643	1.43496	rs929934	Exp-GWAS+	NA	NA	yes	NA	yes	87	3
ARTN	1	44398991	44402912	DMAP1,DPH2,CCDC24,B4GALT2,ERI3,ST3GAL3,ATP6V0B,HYI	644	1.43477	rs1738045,rs2970610	Exp-GWAS-	NA	NA	NA	yes	NA	87	2
GP1BA	17	4835571	4838318	CXCL16,CHRNE,ARRB2,PLD2,INCA1,PELP1,USP6,SPAG7,ALOX15,ZNF594,ZNF232,CAMTA2,KIF1C,MED11	645	1.43465	rs28365160,rs438955	Exp-GWAS+	NA	NA	NA	yes	NA	87	2
KLF1	19	12995235	12998015	GCDH,JUNB,PRDX2,ZNF799,CALR,DNASE2,SYCE2,MAST1,WDR83OS	646	1.43456	rs12151303,rs4804181	Exp-GWAS-	NA	NA	yes	yes	NA	87	3
ZFP36L2	2	43449540	43453745	THADA	647	1.43423	rs10175423,rs7563201	Exp-GWAS+	NA	NA	NA	yes	NA	87	2
CRIP3	6	43273209	43276564	VEGFA,PTK7,SRF,ZNF318,DNPH1,YIPF3,KLHDC3,PEX6	648	1.43419	rs3828755,rs699947	Exp-GWAS+	NA	NA	yes	yes	NA	87	3
HLA-C	6	31236525	31239869	HLA-B,MICB,LTA,PRRC2A,HCG27,TCF19,DDX39B,CCHCR1,PSORS1C1,C6orf15,POU5F1,BAG6,MICA,LY6G5B,LST1,AIF1,LTB	649	1.43415	rs10456394,rs2523577	Exp-GWAS+	NA	NA	yes	yes	NA	87	3
PPM1M	3	52279774	52284615	NISCH,SEMA3G,GNL3,NT5DC2,WDR82,NEK4,GLYCTK,DNAH1,TLR9,BAP1,TWF2,GLT8D1,PBRM1	650	1.43407	rs10933,rs34261027	Exp-GWAS-	NA	NA	yes	NA	NA	87	2
PRR15L	17	46029332	46035249	NPEPPS,SNX11,SCRN2,LRRC46,PNPO,COPZ2,CDK5RAP3,NFE2L1,TBKBP1,SKAP1	651	1.43397	rs11654292,rs7213086	Exp-GWAS-	NA	NA	NA	NA	NA	87	1
GPR182	12	57388275	57392231	TAC3,MYO1A	652	1.43383	rs57558853	Exp-GWAS+	NA	NA	yes	yes	NA	87	3
TLR9	3	52255095	52260179	NISCH,SEMA3G,GNL3,NT5DC2,WDR82,NEK4,GLYCTK,DNAH1,PPM1M,BAP1,TWF2,GLT8D1,PBRM1	653	1.43373	rs10933,rs34261027	Exp-GWAS+	NA	NA	yes	NA	NA	87	2
POU3F1	1	38509500	38512465	NA	654	1.43364	rs2480699,rs60263579	NA	NA	yes	yes	NA	NA	87	2
DNPH1	6	43193366	43197219	PTK7,SRF,ZNF318,CRIP3,YIPF3,KLHDC3,PEX6	655	1.43349	rs3828755	Exp-GWAS-	Protein-GWAS-	NA	yes	NA	NA	87	3
CCDC24	1	44457267	44462200	DMAP1,DPH2,ARTN,B4GALT2,ERI3,ST3GAL3,ATP6V0B	656	1.43334	rs1738045,rs2970610	Exp-GWAS-	NA	NA	NA	yes	NA	87	2
NANOS1	10	120789225	120793242	CACUL1,EIF3A,GRK5	657	1.43332	rs17098739,rs4751690	Exp-GWAS-	NA	NA	yes	NA	NA	87	2
TMCO6	5	140019011	140024993	PCDHA1,CD14,CYSTM1,PCDHA4,HBEGF,PCDHA3,NDUFA2,WDR55,HARS2,IK,SLC4A9,PCDHA8,PCDHA2,EIF4EBP3	658	1.43316	rs12717948,rs34014165	Exp-GWAS-	NA	NA	yes	NA	NA	87	2
LIN28B-AS1	6	105384168	105388402	PREP,HACE1,LIN28B,BVES,BVES-AS1,POPDC3	659	1.43293	rs71572240,rs9322822	NA	NA	NA	yes	NA	yes	87	2
WDR55	5	140044383	140050553	PCDHA1,CD14,CYSTM1,PCDHA4,HBEGF,PCDHA3,NDUFA2,TMCO6,HARS2,IK,SLC4A9,PCDHA8,PCDHA2,EIF4EBP3	660	1.4329	rs12717948,rs34014165	Exp-GWAS-	NA	NA	yes	NA	NA	87	2
HLA-L	6	30227338	30234728	HLA-A,HCG4B,HLA-H,RPP21,HLA-V,HCG17,HLA-J,HLA-G,HCG4,HCG9,ZNRD1	661	1.43216	rs147147213,rs376253	Exp-GWAS-	NA	NA	NA	NA	NA	87	1
SIX3	2	45168840	45173210	CAMKMT,SIX3-AS1	662	1.43195	rs12991919,rs13386862	NA	NA	yes	yes	NA	NA	87	2
NTRK2	9	87283372	87641985	NA	663	1.43176	rs1187359	NA	NA	yes	yes	NA	yes	87	3
YIPF3	6	43479569	43484664	VEGFA,PTK7,SRF,ZNF318,CRIP3,DNPH1,KLHDC3	664	1.43173	rs3828755,rs66760320,rs699947	Exp-GWAS-	NA	NA	yes	yes	NA	87	3
EPM2AIP1	3	37026533	37034622	GOLGA4	665	1.43163	rs925649	Exp-GWAS+	NA	yes	yes	NA	NA	87	3
HSPA8	11	122928196	122932844	NA	666	1.43155	rs11605693	Exp-GWAS-	NA	yes	NA	NA	NA	87	2
ANKRD49	11	94227149	94232744	GPR83,MRE11	667	1.43148	rs529126,rs545075	NA	NA	yes	yes	NA	NA	87	2
TP53INP2	20	33292147	33301240	NA	668	1.43142	rs6058107	Exp-GWAS+	NA	NA	yes	NA	yes	87	3
RPS4X	23	71491891	71497098	NA	669	1.43093	rs3952885	Exp-GWAS-	NA	NA	yes	NA	yes	87	3
HARS2	5	140071039	140078890	PCDHA1,CD14,CYSTM1,PCDHA4,HBEGF,PCDHA3,NDUFA2,TMCO6,WDR55,IK,SLC4A9,PCDHA8,PCDHA2,EIF4EBP3,APBB3	670	1.43052	rs12717948,rs34014165	Exp-GWAS-	NA	NA	yes	NA	NA	87	2
DNASE1	16	3702939	3708096	CLUAP1,SLX4,NLRC3,ADCY9,CREBBP	671	1.43047	rs2601781,rs3751837	Exp-GWAS-	NA	NA	NA	yes	NA	87	2
IZUMO1	19	49244108	49250166	FUT2,RUVBL2,CA11,CGB8,SPHK2,LHB,MAMSTR,NTN5,RASIP1,GYS1,SPACA4,CGB5,CGB7,CGB3	672	1.43025	rs516316,rs75205862	Exp-GWAS-	NA	NA	yes	yes	NA	87	3
UTS2	1	7907671	7913551	CAMTA1,PARK7,RERE,VAMP3	673	1.42999	rs67749236,rs845197	Exp-GWAS+	NA	NA	NA	yes	NA	86	2
POU5F1	6	31132113	31138459	HLA-B,MICB,LTA,PRRC2A,HCG27,TCF19,DDX39B,CCHCR1,PSORS1C1,C6orf15,HLA-C,BAG6,MICA,LST1,AIF1,LTB,HCP5,NCR3,CSNK2B	674	1.42991	rs10456394,rs2523577	Exp-GWAS-	NA	NA	NA	NA	NA	86	1
ZNF324B	19	58962988	58969200	ZNF446,ZNF584,ZSCAN1,ZNF135,SLC27A5,ZNF274	675	1.4299	rs3794968	Exp-GWAS+	NA	NA	yes	NA	yes	86	3
NOP56	20	2633277	2639039	TMC2	676	1.42985	rs6050911	NA	NA	NA	yes	yes	yes	86	3
DNASE2	19	12986022	12992263	GCDH,JUNB,PRDX2,ZNF799,CALR,KLF1,SYCE2,MAST1,WDR83OS	677	1.42966	rs12151303,rs4804181	Exp-GWAS-	NA	NA	yes	NA	NA	86	2
USP19	3	49145478	49158371	C3orf62,LAMB2,PRKAR2A,GPX1,KLHDC8B,IMPDH2	678	1.42965	rs6778080	Exp-GWAS+	NA	NA	yes	yes	NA	86	3
APOBEC3H	22	39493248	39500072	NPTXR,CBX6,APOBEC3G,APOBEC3D,CBX7,APOBEC3F,TOMM22,APOBEC3C	679	1.4294	rs139418,rs8141420	Exp-GWAS+	NA	NA	yes	yes	NA	86	3
HLA-V	6	29759682	29765584	HLA-A,HLA-F-AS1,GABBR1,HCG4B,HLA-H,HLA-F,IFITM4P,HLA-L,HCG17,HLA-J,HLA-G,HCG4,HCG9,ZNRD1	680	1.4293	rs147147213,rs1736913,rs376253	Exp-GWAS-	NA	NA	NA	NA	NA	86	1
KLHDC3	6	42981986	42989032	PTK7,SRF,ZNF318,CRIP3,DNPH1,YIPF3,PEX6,DLK2	681	1.42897	rs3828755	Exp-GWAS-	NA	NA	yes	NA	NA	86	2
MAMSTR	19	49215981	49222982	FUT2,RUVBL2,CA11,CGB8,SPHK2,LHB,IZUMO1,NTN5,RASIP1,GYS1,SPACA4,CGB5,CGB7,CGB3	682	1.42892	rs516316,rs75205862	Exp-GWAS-	NA	NA	yes	NA	NA	86	2
GNG10	9	114423884	114432506	ZNF483,PTGR1,OR2K2	683	1.42882	rs111444804,rs112877084,rs113301008,rs149034238,rs187562346,rs59048466	Exp-GWAS+	NA	NA	NA	NA	NA	86	1
PWRN3	15	24686273	24693114	SNRPN,PWRN1,NPAP1	684	1.42871	rs28388582,rs72693643	Exp-GWAS-	NA	NA	NA	NA	NA	86	1
NR2F1	5	92918927	92930317	FAM172A,NR2F1-AS1	685	1.4286	rs114489117,rs7720062	NA	NA	yes	yes	NA	NA	86	2
CERS2	1	150937648	150947479	ARNT,MCL1,SEMA6C,PSMB4,LYSMD1,C1orf56,ECM1,CDC42SE1,BNIPL,GABPB2,POGZ,CTSK,ENSA	686	1.42857	rs139885151,rs7540258	Exp-GWAS+	NA	NA	yes	yes	NA	86	3
PTX3	3	157154638	157161422	LINC00880,LEKR1,VEPH1,LINC00881	687	1.4283	rs9854955	Exp-GWAS+	NA	NA	yes	yes	NA	86	3
LSM5	7	32524949	32534895	AVL9,KBTBD2,RP9P,DPY19L1P1	688	1.42795	rs10226266,rs34028383	Exp-GWAS-	NA	NA	yes	NA	NA	86	2
PRDM13	6	100054649	100063454	PNISR,COQ3	689	1.42784	rs2894889,rs75224353,rs9495344	NA	NA	NA	yes	NA	yes	86	2
RAPSN	11	47459314	47470688	PACSIN3,CELF1,ARFGAP2,SLC39A13	690	1.42782	rs12361415	Exp-GWAS-	NA	NA	NA	yes	yes	86	3
BAP1	3	52435023	52444024	NISCH,SEMA3G,GNL3,NT5DC2,WDR82,NEK4,GLYCTK,DNAH1,MUSTN1,PPM1M,TLR9,TWF2,GLT8D1,ITIH1,PBRM1,ITIH4-AS1	691	1.42777	rs10933,rs34261027	Exp-GWAS+	NA	NA	yes	NA	NA	86	2
A4GNT	3	137842554	137851232	DBR1,MRAS,CEP70,ARMC8	692	1.42769	rs157280,rs4678416	Exp-GWAS-	NA	NA	NA	yes	NA	86	2
