## Supplementary Tables for "Understanding the genetic complexity of puberty timing across the allele frequency spectrum" (part 2 of 3)

### Sheet: ST14 | ALL G2G scores (continued)
gene	chr	start	end	Other high scoring genes	rank	G2G score	signals	eqtl	pqtl	pops	abc	codvars	closest_gene	percentile	n_sources
NPAP1	15	24920921	24928540	SNRPN,PWRN1,PWRN3	693	1.42761	rs28388582,rs72693643	Exp-GWAS-	NA	NA	NA	yes	NA	86	2
CDK10	16	89753096	89762762	FANCA,ANKRD11,MC1R,ZNF276,TCF25,CHMP1A	694	1.42758	rs17233392	Exp-GWAS-	NA	NA	yes	NA	NA	86	2
DDX51	12	132621138	132628864	FBRSL1,PUS1,SFSWAP,EP400	695	1.42758	rs117785622,rs5801963,rs9737965	Exp-GWAS+	NA	NA	NA	yes	NA	86	2
HMGN4	6	26538593	26547161	BTN3A3,ZNF322,ABT1	696	1.42727	rs9379833	Exp-GWAS+	NA	NA	yes	NA	NA	86	2
NR4A2	2	157180948	157189233	GPD2	697	1.42692	rs707134,rs71351504	NA	NA	yes	yes	NA	NA	86	2
TMEM120A	7	75616148	75623913	NA	698	1.42673	rs17853284	Exp-GWAS+	NA	NA	yes	NA	yes	86	3
TERF2IP	16	75681634	75691340	NA	699	1.42666	rs11381948	NA	NA	yes	yes	yes	NA	86	3
HMBS	11	118955586	118964259	HINFP,VPS11,CBL,DPAGT1	700	1.4265	rs662069	Exp-GWAS+	NA	NA	yes	NA	NA	86	2
CDK5RAP3	17	46047893	46059152	NPEPPS,SNX11,SCRN2,LRRC46,PNPO,COPZ2,PRR15L,NFE2L1,TBKBP1,SKAP1	701	1.42642	rs11654292,rs7213086	Exp-GWAS+	NA	NA	NA	NA	NA	86	1
SPAG7	17	4862520	4871112	CXCL16,CHRNE,ARRB2,PLD2,INCA1,PELP1,USP6,GP1BA,ALOX15,ZNF594,ZNF232,CAMTA2,KIF1C,MED11,ENO3	702	1.42639	rs28365160,rs438955	Exp-GWAS+	NA	NA	NA	NA	NA	86	1
RGS4	1	163038395	163046592	HSD17B7,RGS5	703	1.42636	rs2343505,rs2842012	NA	NA	NA	yes	NA	yes	86	2
TWF2	3	52262627	52273174	NISCH,SEMA3G,GNL3,NT5DC2,WDR82,NEK4,GLYCTK,DNAH1,PPM1M,TLR9,BAP1,GLT8D1,PBRM1	704	1.426	rs10933,rs34261027	Exp-GWAS-	NA	NA	yes	NA	NA	86	2
ARFGAP2	11	47185848	47198676	PACSIN3,CELF1,RAPSN,SLC39A13	705	1.42576	rs12361415	Exp-GWAS+	NA	NA	yes	yes	NA	86	3
CTSK	1	150768683	150780736	ARNT,MCL1,SEMA6C,LYSMD1,C1orf56,ECM1,CDC42SE1,BNIPL,GABPB2,CERS2,ENSA	706	1.42543	rs139885151,rs7540258	Exp-GWAS-	NA	NA	yes	NA	NA	86	2
FNDC5	1	33327868	33338085	PHC2	707	1.42542	rs12040040	Exp-GWAS-	NA	NA	yes	NA	NA	86	2
ANKFN1	17	54230835	54594377	NA	708	1.4253	rs10852985	Exp-GWAS+	NA	NA	NA	yes	yes	86	3
MAP1A	15	43809805	43823809	TP53BP1,HYPK,ZSCAN29	709	1.42507	rs13329084	Exp-GWAS-	NA	NA	yes	yes	NA	86	3
GLT8D1	3	52728499	52740099	NISCH,SEMA3G,GNL3,NT5DC2,WDR82,NEK4,GLYCTK,DNAH1,MUSTN1,PPM1M,TLR9,BAP1,TWF2,ITIH1,PBRM1,ITIH4-AS1	710	1.42452	rs10933,rs34261027	Exp-GWAS-	NA	NA	yes	NA	NA	86	2
PIK3IP1	22	31677578	31688520	RNF185,PATZ1,OSBP2,LIMK2,MORC2-AS1	711	1.42397	rs2240183,rs8135417	Exp-GWAS-	NA	NA	NA	yes	NA	86	2
NFE2L1	17	46125720	46138907	NPEPPS,SNX11,SCRN2,LRRC46,PNPO,COPZ2,PRR15L,CDK5RAP3,TBKBP1,SKAP1	712	1.4237	rs11654292,rs7213086	Exp-GWAS-	NA	NA	yes	yes	NA	86	3
HAUS4	14	23415436	23426351	RBM23,EFS,REM2	713	1.42341	rs2295683,rs7148564	Exp-GWAS+	NA	NA	yes	NA	NA	86	2
B4GALT2	1	44444873	44456843	DMAP1,DPH2,ARTN,CCDC24,ERI3,ST3GAL3,ATP6V0B	714	1.42339	rs1738045,rs2970610	Exp-GWAS+	NA	NA	NA	yes	NA	86	2
MMP10	11	102641232	102651359	NA	715	1.42332	rs486055	NA	Protein-GWAS+	NA	NA	yes	yes	86	3
FPGT	1	74663895	74674386	TNNI3K,FPGT-TNNI3K	716	1.42322	rs10493544	Exp-GWAS-	NA	yes	NA	NA	NA	86	2
ALOX15	17	4534213	4544973	CXCL16,CHRNE,ARRB2,PLD2,INCA1,PELP1,USP6,GP1BA,SPAG7,ZNF232,CAMTA2,KIF1C,MED11,ENO3	717	1.42314	rs28365160,rs438955	Exp-GWAS-	NA	NA	NA	NA	NA	86	1
KLF16	19	1852397	1863578	MKNK2	718	1.4229	rs149080927	Exp-GWAS+	NA	NA	yes	NA	yes	86	3
C1orf43	1	154179195	154193066	ADAR,TPM3,AQP10,HAX1	719	1.42287	rs10797047,rs10908419	Exp-GWAS+	NA	NA	yes	NA	NA	86	2
CHMP1A	16	89710842	89724116	FANCA,ANKRD11,MC1R,ZNF276,TCF25,CDK10	720	1.42248	rs17233392	Exp-GWAS+	NA	NA	yes	NA	NA	86	2
NTN5	19	49164663	49176338	FUT2,RUVBL2,CA11,CGB8,SPHK2,LHB,IZUMO1,MAMSTR,RASIP1,GYS1,SPACA4,CGB5,CGB7,CGB3,NUCB1-AS1	721	1.42231	rs516316,rs75205862	Exp-GWAS-	NA	NA	yes	NA	NA	85	2
UPK1A	19	36157417	36169387	KMT2B	722	1.42231	rs231592	Exp-GWAS-	NA	NA	yes	yes	NA	85	3
PURA	5	139493693	139505204	CYSTM1,HBEGF,CXXC5,SLC4A9,PSD2,EIF4EBP3,APBB3,SRA1	723	1.42208	rs12717948,rs2012027	NA	NA	yes	yes	NA	NA	85	2
ZNF594	17	5082829	5095163	CXCL16,CHRNE,ARRB2,PLD2,INCA1,PELP1,USP6,GP1BA,SPAG7,ZNF232,CAMTA2,KIF1C,MED11,ENO3	724	1.4211	rs28365160,rs438955	Exp-GWAS-	NA	NA	NA	yes	NA	85	2
IK	5	140027413	140042065	PCDHA1,CD14,CYSTM1,PCDHA4,HBEGF,PCDHA3,NDUFA2,TMCO6,WDR55,HARS2,SLC4A9,PCDHA8,PCDHA2,EIF4EBP3,APBB3,SRA1	725	1.42091	rs12717948,rs34014165	Exp-GWAS-	NA	NA	yes	NA	NA	85	2
MSANTD1	4	3246095	3258340	NA	726	1.42053	rs2798225	Exp-GWAS+	NA	NA	NA	yes	yes	85	3
SLC4A9	5	139739778	139754726	PCDHA1,CD14,CYSTM1,PCDHA4,HBEGF,PCDHA3,NDUFA2,TMCO6,WDR55,HARS2,PURA,IK,PCDHA8,PCDHA2,EIF4EBP3,APBB3,SRA1	727	1.42049	rs12717948,rs34014165	Exp-GWAS-	NA	NA	yes	yes	NA	85	3
ITIH1	3	52811614	52826078	NISCH,SEMA3G,GNL3,NT5DC2,WDR82,NEK4,GLYCTK,DNAH1,MUSTN1,BAP1,GLT8D1,PBRM1,ITIH4-AS1	728	1.42047	rs10933,rs34261027	Exp-GWAS+	NA	NA	NA	yes	NA	85	2
NDUFAF1	15	41679550	41694694	TYRO3,CHAC1,INO80	729	1.41968	rs112036939,rs7173196	Exp-GWAS+	NA	NA	NA	yes	NA	85	2
BAG6	6	31606804	31620477	HLA-B,MICB,LTA,PRRC2A,HCG27,TCF19,DDX39B,CCHCR1,PSORS1C1,HLA-C,POU5F1,MICA,LY6G5B,LST1,AIF1,LTB,HCP5,NCR3,LY6G5C,CSNK2B,HSPA1L,NFKBIL1	730	1.41955	rs10456394,rs2523577	Exp-GWAS-	NA	NA	NA	yes	NA	85	2
PARD3B	2	205410197	206484886	INO80D	731	1.4195	rs184033703,rs9750811	Exp-GWAS+	NA	NA	NA	yes	yes	85	3
CRLF1	19	18704046	18717609	MAST3,JUND,IL12RB1,PGPEP1,GDF15,ISYNA1,LRRC25,KXD1	732	1.41937	rs11668587,rs11669624	Exp-GWAS+	NA	NA	NA	NA	NA	85	1
MKNK2	19	2037469	2051243	KLF16	733	1.41923	rs149080927	Exp-GWAS-	NA	NA	yes	yes	NA	85	3
TBKBP1	17	45772629	45789429	NPEPPS,SNX11,SCRN2,LRRC46,PNPO,COPZ2,PRR15L,CDK5RAP3,NFE2L1,SKAP1,OSBPL7	734	1.41859	rs11654292,rs7213086	Exp-GWAS-	NA	NA	yes	yes	NA	85	3
CHN2	7	29186162	29553951	NA	735	1.41845	rs39112	Exp-GWAS+	NA	yes	NA	NA	yes	85	3
APOBEC3F	22	39436868	39451977	NPTXR,CBX6,APOBEC3G,APOBEC3D,CBX7,APOBEC3H,TOMM22,APOBEC3C,APOBEC3B	736	1.41769	rs139418,rs8141420	Exp-GWAS+	NA	NA	yes	yes	NA	85	3
SERPING1	11	57365157	57382321	YPEL4	737	1.41756	rs929934	Exp-GWAS+	Protein-GWAS-	NA	yes	yes	NA	85	4
SPRY4	5	141689999	141704586	NA	738	1.41751	rs10477172	Exp-GWAS+	NA	NA	yes	NA	yes	85	3
NPIPA2	16	14844669	14859305	PARN,BFAR	739	1.41748	rs188014652,rs246185	Exp-GWAS+	NA	NA	NA	NA	NA	85	1
PEX6	6	42931602	42946919	PTK7,SRF,ZNF318,CRIP3,DNPH1,KLHDC3,DLK2,SLC22A7	740	1.41728	rs3828755	Exp-GWAS-	NA	NA	yes	yes	NA	85	3
C12orf43	12	121438288	121454290	SPPL3,ACADS	741	1.41713	12:121223618_TA_T	Exp-GWAS-	NA	NA	yes	NA	NA	85	2
MICA	6	31368487	31383092	HLA-B,MICB,LTA,PRRC2A,HCG27,TCF19,DDX39B,CCHCR1,PSORS1C1,C6orf15,HLA-C,POU5F1,BAG6,LY6G5B,LST1,AIF1,LTB,HCP5,NCR3,LY6G5C,CSNK2B,HSPA1L,HCG21,NFKBIL1,VARS2	742	1.41699	rs10456394,rs2523577	Exp-GWAS-	NA	NA	NA	yes	NA	85	2
WDR61	15	78575576	78591951	ADAMTS7,IREB2	743	1.41678	rs2089162	Exp-GWAS-	NA	NA	yes	NA	NA	85	2
DFFA	1	10516578	10532586	KIF1B,CORT,PGD	744	1.41658	rs11121624,rs2273298	Exp-GWAS+	NA	NA	NA	NA	NA	85	1
KNOP1	16	19713258	19729549	IQCK	745	1.41531	rs148965598,rs889201	Exp-GWAS-	NA	NA	NA	NA	NA	85	1
MFSD2B	2	24232954	24249645	KLHL29,ATAD2B,NCOA1,UBXN2A,FKBP1B	746	1.41499	rs12478906,rs150821390	Exp-GWAS-	NA	NA	NA	yes	NA	85	2
MOB2	11	1490686	1508009	LSP1,DUSP8,BRSK2,CTSD,KRTAP5-5	747	1.4149	rs116913469,rs61867141	Exp-GWAS+	NA	NA	yes	yes	NA	85	3
STARD4	5	110831730	110848295	NREP,CAMK4,TSLP	748	1.41486	rs141344917,rs247525,rs75024050	Exp-GWAS+	NA	NA	NA	NA	yes	85	2
ZNF232	17	5009028	5026411	CXCL16,CHRNE,ARRB2,PLD2,INCA1,PELP1,USP6,GP1BA,SPAG7,ALOX15,ZNF594,CAMTA2,KIF1C,MED11,ENO3	749	1.41396	rs28365160,rs438955	Exp-GWAS-	NA	NA	NA	NA	NA	85	1
PLCB3	11	64019001	64036924	TRPT1,FLRT1,TRMT112,PPP1R14B,FKBP2,NUDT22,PRDX5,DNAJC4,GPR137,KCNK4,BAD,FERMT3	750	1.41379	rs10897450,rs146313932,rs2186643	Exp-GWAS+	NA	NA	NA	yes	NA	85	2
SH2D6	2	85646053	85664152	CAPG	751	1.41309	rs62162757	Exp-GWAS+	NA	NA	yes	NA	yes	85	3
NOL4	18	31431063	31803515	NA	752	1.41241	rs11873593	NA	NA	yes	yes	NA	yes	85	3
TOMM34	20	43570770	43589038	YWHAB,PABPC1L	753	1.41234	rs6031849	Exp-GWAS-	NA	NA	yes	NA	yes	85	3
TIPIN	15	66628528	66649023	MAP2K1	754	1.41177	rs34776728	Exp-GWAS+	NA	NA	yes	yes	NA	85	3
TP53	17	7571719	7590868	NLGN2,TNK1,ALOX15B,DNAH2,PLSCR3,EFNB3,KCNAB3,KDM6B,GUCY2D,CNTROB,FXR2,TMEM256,HES7,TMEM107,TMEM256-PLSCR3,NAA38,CHD3,ACAP1	755	1.41148	rs11078674,rs57828851,rs74605012	NA	NA	yes	yes	NA	NA	85	2
CAPG	2	85621870	85641197	SH2D6	756	1.41135	rs62162757	Exp-GWAS-	Protein-GWAS-	NA	yes	NA	NA	85	3
KCTD15	19	34287774	34306666	NA	757	1.41118	rs29940	Exp-GWAS-	NA	NA	yes	NA	yes	85	3
SRR	17	2207236	2228558	SMG6,HIC1,TSR1,OVCA2,RPA1,LOC101927839	758	1.41099	rs112491239,rs117298709,rs7213049	Exp-GWAS+	NA	NA	yes	NA	NA	85	2
CAMTA2	17	4871291	4890970	CXCL16,CHRNE,ARRB2,PLD2,INCA1,PELP1,USP6,GP1BA,SPAG7,ALOX15,ZNF594,ZNF232,KIF1C,MED11,ENO3,ZFP3	759	1.41071	rs28365160,rs438955	Exp-GWAS+	NA	NA	NA	yes	NA	85	2
RASIP1	19	49223841	49243867	FUT2,RUVBL2,CA11,CGB8,SPHK2,LHB,IZUMO1,MAMSTR,NTN5,GYS1,SPACA4,CGB5,CGB7,CGB3,NUCB1-AS1	760	1.41051	rs516316,rs75205862	Exp-GWAS-	NA	NA	yes	yes	NA	85	3
TLR4	9	120466680	120487013	NA	761	1.41003	rs10983712,rs2780243	NA	NA	NA	yes	NA	yes	85	2
WDR81	17	1619816	1641893	SMG6,HIC1,OVCA2,RPA1,LOC101927839,MIR22HG,SERPINF2	762	1.40993	rs112491239,rs117298709,rs7213049	Exp-GWAS+	NA	NA	NA	yes	NA	85	2
KMT2B	19	36208920	36229781	UPK1A,ZBTB32	763	1.40974	rs231592	NA	NA	NA	yes	yes	yes	85	3
SYCE2	19	13009599	13030107	GCDH,JUNB,PRDX2,ZNF799,CALR,KLF1,DNASE2,MAST1,WDR83OS,RNASEH2A,FBXW9,HOOK2	764	1.4095	rs12151303	Exp-GWAS+	NA	NA	yes	NA	yes	85	3
HNRNPH1	5	179041180	179061785	RUFY1	765	1.4093	rs4701140	Exp-GWAS+	NA	yes	yes	NA	NA	85	3
DISP2	15	40650419	40670822	SPINT1,GCHFR,RMDN3	766	1.40915	rs34513772	Exp-GWAS-	NA	yes	NA	yes	NA	85	3
PGD	1	10459120	10480568	KIF1B,CORT,DFFA	767	1.40889	rs11121624,rs2273298	Exp-GWAS-	NA	NA	NA	yes	NA	85	2
MYO1A	12	57422300	57444982	TAC3,GPR182	768	1.40736	rs57558853	Exp-GWAS+	NA	NA	yes	yes	NA	85	3
GABRE	23	151121595	151143148	NA	769	1.40722	rs5925079	Exp-GWAS+	NA	NA	yes	NA	yes	84	3
POPDC3	6	105605774	105627889	PREP,HACE1,LIN28B,BVES,BVES-AS1,LIN28B-AS1	770	1.40638	rs71572240,rs9322822	Exp-GWAS-	NA	NA	NA	NA	yes	84	2
SERINC2	1	31882623	31907525	NA	771	1.40592	rs12691486	NA	NA	NA	yes	yes	yes	84	3
COQ3	6	99817276	99842071	PNISR,PRDM13	772	1.40524	rs2894889,rs72917820,rs75224353,rs9495344	Exp-GWAS+	NA	NA	NA	yes	NA	84	2
NKIRAS1	3	23933571	23958537	THRB,NR1D2,UBE2E2,LOC101927854,RPL15	773	1.40452	rs1010961,rs6550829,rs73035994	Exp-GWAS+	NA	NA	yes	NA	NA	84	2
GYS1	19	49471386	49496566	FUT2,RUVBL2,CA11,CGB8,SPHK2,LHB,IZUMO1,MAMSTR,NTN5,RASIP1,SLC6A16,SPACA4,CGB5,CGB7,CGB3,RPL13A,PIH1D1,NUCB1-AS1,NUCB1,HSD17B14	774	1.40322	rs150032686,rs516316,rs75205862	Exp-GWAS+	NA	NA	yes	NA	NA	84	2
TXNDC15	5	134209459	134237323	UBE2B,CAMLG,JADE2,SEC24A,C5orf24	775	1.40136	rs13179411	Exp-GWAS+	NA	NA	yes	NA	NA	84	2
NAPA	19	47990893	48018320	ZC3H4,TMEM160,ZNF541,BBC3,C5AR1	776	1.40105	rs145804838,rs2974224,rs62136856	Exp-GWAS+	NA	NA	yes	NA	NA	84	2
SLC5A7	2	108602979	108630450	NA	777	1.4008	rs2450280	Exp-GWAS-	NA	NA	NA	yes	yes	84	3
SFT2D2	1	168195241	168222259	DPT	778	1.40023	rs4656149	Exp-GWAS+	NA	NA	yes	NA	yes	84	3
TTC19	17	15903137	15932718	NCOR1,CENPV	779	1.39994	rs178802	Exp-GWAS+	NA	NA	yes	yes	NA	84	3
CHD3	17	7788113	7816073	NLGN2,TNK1,ALOX15B,DNAH2,PLSCR3,EFNB3,KCNAB3,KDM6B,GUCY2D,CNTROB,FXR2,TMEM256,HES7,TMEM107,TMEM256-PLSCR3,NAA38,TP53	780	1.39903	rs57828851,rs74605012	NA	NA	NA	yes	NA	yes	84	2
PGPEP1	19	18451407	18480760	MAST3,JUND,IL12RB1,CRLF1,GDF15,ISYNA1,LRRC25,KXD1	781	1.39705	rs11668587,rs11669624	Exp-GWAS+	NA	NA	NA	NA	NA	84	1
LOC101928731	12	94101566	94131599	SOCS2,MRPL42,CRADD	782	1.39639	rs11107114,rs2131725	NA	NA	NA	yes	NA	yes	84	2
KIF1C	17	4901244	4931696	CXCL16,CHRNE,ARRB2,PLD2,INCA1,PELP1,USP6,GP1BA,SPAG7,ALOX15,ZNF594,ZNF232,CAMTA2,MED11,ENO3,ZFP3,SCIMP	783	1.3953	rs28365160,rs438955	Exp-GWAS+	NA	NA	NA	NA	yes	84	2
SLC4A4	4	72052975	72437800	NA	784	1.39478	rs1901847	NA	NA	yes	yes	NA	yes	84	3
PDZRN4	12	41582121	41968547	NA	785	1.39282	rs285574	Exp-GWAS+	NA	NA	yes	NA	yes	84	3
PSAP	10	73576054	73611008	DDIT4,DNAJB12,SPOCK2	786	1.39216	rs10740399	NA	Protein-GWAS-	yes	yes	NA	NA	84	3
MKLN1	7	130794852	131181391	LINC-PINT,KLF14	787	1.39149	rs3909553,rs74589236	NA	NA	yes	NA	NA	yes	84	2
RBBP6	16	24550886	24584184	TNRC6A,SLC5A11	788	1.39145	rs113245667,rs62030537	Exp-GWAS-	NA	NA	NA	NA	yes	84	2
DCAF4	14	73393171	73428775	NA	789	1.39138	rs72732496	Exp-GWAS+	NA	NA	yes	NA	yes	84	3
SETBP1	18	42260852	42648475	NA	790	1.39022	rs659583	NA	NA	yes	yes	NA	yes	84	3
CHDH	3	53846361	53880446	CACNA1D	791	1.38982	rs3774604	Exp-GWAS+	NA	NA	NA	yes	yes	84	3
INTS1	7	1509912	1544025	MAD1L1,PSMG3,PSMG3-AS1	792	1.38968	rs147484740,rs6951209	NA	NA	yes	yes	NA	NA	84	2
MEG3	14	101292444	101327363	WDR25,DLK1,MEG8,BEGAIN,LINC00523,RTL1	793	1.38836	rs7161194,rs79416175	NA	NA	NA	yes	NA	yes	84	2
SLC6A16	19	49792894	49828448	RUVBL2,CGB8,PRRG2,LHB,GYS1,CGB5,CGB7,CGB3,RPS11,RPL13A,PIH1D1,IRF3,NUCB1-AS1,RCN3,NUCB1,HSD17B14,NOSIP,PRR12	794	1.38812	rs150032686,rs75205862	Exp-GWAS+	NA	NA	NA	NA	yes	84	2
MAST1	19	12949328	12985766	GCDH,JUNB,PRDX2,ZNF799,CALR,KLF1,DNASE2,SYCE2,WDR83OS,RNASEH2A,FBXW9,HOOK2,ZNF490	795	1.38697	rs12151303,rs4804181	Exp-GWAS+	NA	NA	yes	NA	NA	84	2
ZNF605	12	133494891	133532892	FBRSL1,POLE,ANKLE2,CHFR,P2RX2	796	1.3862	rs117416619,rs9737965	Exp-GWAS-	NA	NA	NA	NA	NA	84	1
NLRC3	16	3589032	3627404	CLUAP1,SLX4,DNASE1,ADCY9,CREBBP	797	1.38517	rs2601781,rs3751837	Exp-GWAS-	NA	NA	NA	NA	yes	84	2
LOC101927854	3	24192814	24231447	THRB,NR1D2,NKIRAS1,RPL15	798	1.38367	rs1010961,rs6550829,rs73035994	NA	NA	NA	yes	NA	yes	84	2
SART3	12	108915990	108954949	WSCD2	799	1.38296	rs3764002	Exp-GWAS-	NA	yes	NA	NA	NA	84	2
PPP6C	9	127908851	127952218	SCAI,MAPKAP1	800	1.38149	rs1250736	Exp-GWAS-	NA	NA	yes	NA	NA	84	2
EIF3L	22	38245425	38285414	NA	801	1.38148	rs5750428	Exp-GWAS-	NA	yes	NA	NA	NA	84	2
NFU1	2	69622881	69664567	AAK1	802	1.38107	rs60773368	Exp-GWAS+	Protein-GWAS-	NA	yes	yes	NA	84	4
CRHR1	17	43861645	43913194	KANSL1,SPPL2C,MAPT,ARHGAP27	803	1.38026	rs2532387	Exp-GWAS+	NA	NA	yes	yes	NA	84	3
VSTM2L	20	36531528	36573752	BPI	804	1.37818	rs62201728	Exp-GWAS-	NA	NA	yes	NA	yes	84	3
SNX1	15	64388180	64436430	TRIP4,DAPK2,ZNF609	805	1.37788	rs72741315	Exp-GWAS+	Protein-GWAS+	NA	yes	NA	NA	84	3
RAB1A	2	65313987	65357435	SPRED2,CEP68	806	1.37773	rs6715061	NA	Protein-GWAS+	NA	yes	yes	NA	84	3
KIF3A	5	132028322	132073238	AFF4,LEAP2,GDF9,SHROOM1,UQCRQ,HSPA4,RAD50,IRF1	807	1.37616	rs254291,rs56157864	Exp-GWAS-	NA	NA	NA	yes	NA	84	2
CAPRIN2	12	30862486	30907885	NA	808	1.37582	rs12146709	Exp-GWAS+	NA	NA	NA	yes	yes	84	3
DET1	15	89045149	89089912	MRPL46	809	1.37513	rs12915845	Exp-GWAS+	NA	NA	yes	NA	yes	84	3
CDADC1	13	49822060	49867621	FNDC3A	810	1.37403	rs9568124	Exp-GWAS+	NA	NA	yes	NA	NA	84	2
DCP2	5	112312494	112357892	NA	811	1.37388	rs6882155	Exp-GWAS+	NA	NA	yes	NA	yes	84	3
KCNB2	8	73449459	73850584	NA	812	1.37122	rs2451034	NA	NA	yes	yes	NA	yes	84	3
PSD2	5	139175392	139224051	CYSTM1,HBEGF,DNAJC18,CXXC5,PURA	813	1.37099	rs12717948,rs2012027	Exp-GWAS+	NA	NA	yes	NA	NA	84	2
ALDH18A1	10	97365697	97416468	ZNF518A,TCTN3	814	1.36823	rs1172955,rs2125060	Exp-GWAS-	NA	yes	NA	NA	NA	84	2
DNM1	9	130965657	131017523	PKN3	815	1.3658	rs2267958	Exp-GWAS+	NA	NA	NA	yes	yes	84	3
ZNF541	19	48023946	48076405	ZC3H4,TMEM160,NAPA,BBC3,C5AR1,DHX34	816	1.36566	rs145804838,rs2974224,rs62136856	Exp-GWAS-	NA	NA	yes	NA	NA	84	2
VGLL3	3	86987122	87040299	CHMP2B,LINC00506	817	1.36518	rs1844098,rs71128172	NA	NA	NA	yes	NA	yes	83	2
IL20RB	3	136676824	136729927	NA	818	1.36428	rs2221456	Exp-GWAS+	NA	NA	NA	NA	yes	83	2
RGMA	15	93578500	93632440	CHD2	819	1.36299	rs62023121	NA	Protein-GWAS-	NA	yes	yes	NA	83	3
EPHX2	8	27348659	27403081	NA	820	1.36275	rs4733052	Exp-GWAS-	NA	yes	yes	NA	NA	83	3
HSPA4	5	132387704	132442141	AFF4,LEAP2,GDF9,SHROOM1,UQCRQ,KIF3A,RAD50	821	1.3627	rs254291,rs56157864	Exp-GWAS-	NA	NA	NA	NA	NA	83	1
GTF2IRD2	7	74210482	74267872	NA	822	1.36028	rs801011	Exp-GWAS+	NA	NA	NA	yes	yes	83	3
TSPAN15	10	71211222	71267425	SRGN,TACR2,SUPV3L1	823	1.35834	10:71337924_ATATGTTGAGCAGATCGT_A,rs7072571,rs922368	Exp-GWAS+	NA	NA	NA	NA	NA	83	1
SYTL4	23	99929487	99987108	NA	824	1.3582	rs5921631	Exp-GWAS-	NA	NA	yes	NA	yes	83	3
MRAS	3	138066489	138124377	DBR1,A4GNT,CEP70,ARMC8,FAIM	825	1.35812	rs4678416	Exp-GWAS+	NA	NA	yes	NA	yes	83	3
LOC101928140	6	128349009	128407438	PTPRK	826	1.35562	rs17245411,rs9482858	NA	NA	NA	yes	NA	yes	83	2
FBXO38	5	147763497	147822399	NA	827	1.35459	rs13162672	Exp-GWAS+	NA	yes	NA	yes	NA	83	3
TESC	12	117476727	117537251	FBXW8	828	1.35391	rs7133066	Exp-GWAS-	Protein-GWAS-	NA	yes	NA	NA	83	3
TOM1L1	17	52978051	53039328	STXBP4,HLF,COX11	829	1.35371	rs244293,rs7214475	Exp-GWAS+	NA	NA	yes	yes	NA	83	3
MIR137HG	1	98453555	98515249	NA	830	1.3527	rs11165924,rs2811218,rs75800281	Exp-GWAS+	NA	NA	NA	NA	NA	83	1
UBXN2A	2	24163332	24227779	KLHL29,ATAD2B,NCOA1,MFSD2B,FKBP1B	831	1.35055	rs12478906,rs150821390	Exp-GWAS-	NA	NA	NA	NA	NA	83	1
HMG20A	15	77712992	77777945	NA	832	1.34823	rs4886869	Exp-GWAS+	NA	yes	yes	NA	NA	83	3
LIMK2	22	31608283	31676066	RNF185,PATZ1,OSBP2,PIK3IP1,MORC2-AS1,DRG1,EIF4ENIF1	833	1.34742	rs2240183,rs8135417	Exp-GWAS-	NA	NA	yes	yes	NA	83	3
SLC5A11	16	24857183	24922949	TNRC6A,ZKSCAN2,RBBP6	834	1.34645	rs113245667,rs62030537	Exp-GWAS-	NA	NA	NA	NA	NA	83	1
LINC00506	3	87138429	87206219	CHMP2B,VGLL3	835	1.34489	rs1844098,rs71128172	NA	NA	NA	yes	NA	yes	83	2
CTNNAL1	9	111704856	111775779	TMEM245	836	1.34051	rs72607161	Exp-GWAS+	NA	NA	yes	yes	NA	83	3
LNX2	13	28120049	28194666	FLT3,GTF3A,MTIF3,POLR1D,SNORA27	837	1.33384	rs12585724,rs12872889,rs1933437,rs7992832	Exp-GWAS+	NA	NA	yes	yes	NA	83	3
PUS10	2	61167357	61245390	USP34,KIAA1841	838	1.33211	rs17007164	Exp-GWAS-	NA	NA	yes	NA	NA	83	2
SEC24A	5	133984474	134063599	UBE2B,CAMLG,JADE2,TXNDC15,C5orf24,SKP1	839	1.32889	rs13179411	Exp-GWAS+	NA	NA	yes	NA	NA	83	2
FANCL	2	58386377	58468515	VRK2	840	1.32751	rs2717068	Exp-GWAS-	NA	yes	yes	NA	NA	83	3
GKAP1	9	86354335	86432752	UBQLN1	841	1.32727	rs11140403,rs117508782,rs2378662	Exp-GWAS+	NA	NA	NA	NA	NA	83	1
NOSTRIN	2	169643048	169721849	NA	842	1.32717	rs495074	Exp-GWAS-	NA	NA	NA	yes	yes	83	3
MED15	22	20861896	20941906	NA	843	1.32642	rs4821915	Exp-GWAS-	NA	NA	yes	NA	yes	83	3
METAP1D	2	172864859	172947158	SLC25A12	844	1.32575	rs2271758	Exp-GWAS-	NA	yes	yes	NA	NA	83	3
UHRF1BP1	6	34759859	34845291	RPS10,TAF11,SNRPC	845	1.32396	rs76967117	Exp-GWAS+	NA	NA	yes	yes	NA	83	3
RPA3	7	7676148	7758238	NA	846	1.32183	rs73676912	Exp-GWAS+	NA	NA	yes	NA	yes	83	3
EP300	22	41488595	41576081	NA	847	1.31754	rs138321	Exp-GWAS-	NA	yes	NA	NA	NA	83	2
PEMT	17	17408876	17495022	NA	848	1.31636	rs1109859	Exp-GWAS-	NA	NA	NA	yes	yes	83	3
DPYS	8	105391658	105479283	LRP12,DCSTAMP	849	1.31553	rs2441873	Exp-GWAS+	NA	NA	yes	NA	NA	83	2
RAD50	5	131892668	131982041	AFF4,LEAP2,GDF9,SHROOM1,UQCRQ,KIF3A,HSPA4,IRF1	850	1.31331	rs254291,rs56157864	Exp-GWAS+	NA	NA	NA	NA	NA	83	1
FBXO36	2	230787218	230877835	TRIP12	851	1.31308	rs72993088	Exp-GWAS+	NA	NA	yes	NA	yes	83	3
HCG17	6	30201815	30293911	HLA-A,HLA-F-AS1,HCG4B,HLA-H,IFITM4P,RPP21,HLA-L,HLA-V,HLA-J,HLA-G,HCG4,HCG9,ZNRD1,HCG18	852	1.31241	rs147147213,rs1736913,rs376253	Exp-GWAS+	NA	NA	NA	NA	NA	83	1
C18orf25	18	43753987	43846955	NA	853	1.30712	rs12954742	Exp-GWAS-	NA	NA	NA	yes	yes	83	3
SHOC2	10	112679127	112773425	NA	854	1.30632	rs9703807	Exp-GWAS-	NA	NA	NA	NA	yes	83	2
CEP70	3	138213185	138313102	DBR1,A4GNT,MRAS,ARMC8,FAIM	855	1.29871	rs4678416	Exp-GWAS-	NA	NA	yes	yes	NA	83	3
ADCY3	2	25042037	25143106	CENPO,NCOA1,PTRHD1	856	1.29862	rs76311636	Exp-GWAS-	NA	NA	NA	yes	yes	83	3
CLCN3	4	170541728	170644824	NEK1	857	1.2965	rs6839248	Exp-GWAS+	NA	yes	yes	NA	NA	83	3
PHF2	9	96338865	96441869	FAM120A	858	1.29625	rs111725614	Exp-GWAS+	NA	yes	yes	NA	NA	83	3
PTBP2	1	97187339	97289295	NA	859	1.29517	rs2391799	Exp-GWAS+	NA	NA	yes	NA	yes	83	3
ERBB4	2	212240441	213403526	NA	860	1.29449	rs7355673	Exp-GWAS+	NA	yes	yes	NA	yes	83	4
RMST	12	97856553	97958793	NA	861	1.29339	rs10860153,rs78551082	NA	NA	NA	yes	NA	yes	83	2
INPP5F	10	121485561	121588659	GRK5,SEC23IP,BAG3,RGS10	862	1.29316	rs12571664,rs17098739	Exp-GWAS-	NA	NA	NA	yes	NA	83	2
UBE3A	15	25578874	25684171	SNRPN	863	1.28953	rs72693643,rs8041681	NA	NA	yes	yes	NA	NA	83	2
TMC2	20	2517252	2622430	NOP56	864	1.2893	rs6050911	Exp-GWAS-	NA	NA	yes	yes	NA	83	3
TLE1	9	84198597	84304462	NA	865	1.28887	rs6559640	Exp-GWAS-	NA	yes	yes	NA	NA	82	3
MAPK1	22	22113945	22221970	SDF2L1,PPM1F,TOP3B,PPIL2	866	1.28763	rs240066	Exp-GWAS-	NA	yes	yes	NA	NA	82	3
ARMC8	3	137906089	138017231	DBR1,A4GNT,MRAS,CEP70,FAIM	867	1.28284	rs157280,rs4678416	NA	NA	yes	yes	NA	NA	82	2
ARNTL	11	13298198	13408813	TEAD1	868	1.28241	rs12295734	Exp-GWAS-	NA	NA	yes	NA	yes	82	3
EPM2A	6	145946440	146057159	NA	869	1.28154	rs2328687	Exp-GWAS+	NA	NA	yes	NA	yes	82	3
FAM120B	6	170599790	170716159	NA	870	1.27452	rs12196499	Exp-GWAS+	NA	NA	NA	yes	yes	82	3
BTBD9	6	38136226	38607705	NA	871	1.27155	rs1118268	Exp-GWAS-	NA	yes	NA	NA	yes	82	3
GOLGA4	3	37284761	37408370	EPM2AIP1	872	1.26832	rs925649	Exp-GWAS+	NA	NA	yes	yes	NA	82	3
MED13	17	60019965	60142639	BRIP1	873	1.26753	rs76468620	Exp-GWAS-	NA	yes	yes	NA	NA	82	3
MAPT	17	43971747	44105700	KANSL1,SPPL2C,CRHR1,ARHGAP27	874	1.26377	rs2532387	Exp-GWAS-	NA	NA	yes	yes	NA	82	3
ZNF532	18	56530155	56653712	SEC11C,GRP,LMAN1	875	1.26309	rs7231369,rs9949796	NA	NA	yes	yes	NA	NA	82	2
WWP1	8	87354775	87480732	RMDN1	876	1.26309	rs7460802	Exp-GWAS+	NA	NA	yes	NA	yes	82	3
PTPRJ	11	48002110	48192391	CELF1,MTCH2	877	1.26054	rs10838911	Exp-GWAS-	NA	yes	NA	yes	NA	82	3
PHF21B	22	45277041	45405886	FAM118A,FBLN1,NUP50,RIBC2,KIAA0930,SMC1B	878	1.25689	rs132844,rs7284348	NA	NA	yes	yes	NA	NA	82	2
TENM2	5	166500246	167691162	SLIT3,WWC1,FBLL1,RARS1	879	1.25483	rs11134473,rs62383401,rs6890508	NA	NA	yes	yes	NA	yes	82	3
FAM117B	2	203499691	203634480	NA	880	1.25242	rs1061157	Exp-GWAS+	NA	NA	yes	NA	NA	82	2
ERI3	1	44686741	44820951	DMAP1,DPH2,ARTN,CCDC24,B4GALT2,ST3GAL3,ATP6V0B,IPO13	881	1.25058	rs1738045	Exp-GWAS+	NA	NA	yes	NA	yes	82	3
TET1	10	70320093	70454244	SRGN,SUPV3L1	882	1.24874	rs28564120	NA	NA	yes	NA	yes	yes	82	3
PTPRS	19	5205518	5340823	NA	883	1.24863	rs62115605	Exp-GWAS+	NA	yes	yes	NA	NA	82	3
PIAS1	15	68346516	68483802	NA	884	1.24834	rs8032675	Exp-GWAS-	NA	yes	NA	NA	NA	82	2
HIBADH	7	27565060	27702502	NA	885	1.24742	rs42113	Exp-GWAS+	NA	NA	yes	NA	yes	82	3
INO80	15	41271077	41408478	SPINT1,TYRO3,CHAC1,NDUFAF1,GCHFR,RMDN3,OIP5,OIP5-AS1,DNAJC17,EXD1,NUSAP1,CHP1	886	1.24663	rs112036939,rs7173196	Exp-GWAS-	NA	NA	NA	yes	NA	82	2
DPY19L1P1	7	32620550	32758780	AVL9,KBTBD2,RP9P,LSM5	887	1.24223	rs10226266,rs34028383	Exp-GWAS-	NA	NA	NA	NA	NA	82	1
PBRM1	3	52579382	52719929	NISCH,SEMA3G,GNL3,NT5DC2,WDR82,NEK4,GLYCTK,DNAH1,MUSTN1,PPM1M,TLR9,BAP1,TWF2,GLT8D1,ITIH1,ITIH4-AS1,ALAS1,ITIH4,POC1A	888	1.24222	rs10933,rs34261027	NA	NA	NA	yes	NA	yes	82	2
PARP8	5	49961764	50142353	EMB	889	1.23354	rs139738208	Exp-GWAS+	NA	yes	yes	NA	NA	82	3
DNAJC6	1	65730376	65881552	LEPR,LEPROT	890	1.22457	rs11208633,rs35660507,rs61779781	Exp-GWAS-	NA	NA	NA	NA	yes	82	2
ADCY9	16	4012653	4166443	CLUAP1,SLX4,DNASE1,NLRC3,CREBBP,NAA60	891	1.22034	rs2601781,rs3751837	Exp-GWAS-	NA	NA	NA	NA	yes	82	2
SNAP91	6	84262603	84419127	RWDD2A	892	1.21843	rs11756746	Exp-GWAS+	NA	NA	yes	NA	yes	82	3
CREBBP	16	3775054	3930714	CLUAP1,SLX4,DNASE1,NLRC3,ADCY9,NAA60	893	1.2177	rs2601781,rs3751837	NA	NA	yes	yes	NA	NA	82	2
FBXL17	5	107194735	107717799	NA	894	1.2037	rs288159	Exp-GWAS+	NA	yes	NA	NA	yes	82	3
PROX1-AS1	1	213992983	214159496	NA	895	1.20324	rs150351382,rs4655299	NA	NA	NA	yes	NA	yes	82	2
MYO6	6	76458955	76629254	SENP6	896	1.20181	rs7753896	Exp-GWAS+	Protein-GWAS+	NA	yes	NA	NA	82	3
PCDHA8	5	140220771	140391932	PCDHA1,CD14,PCDHA4,HBEGF,PCDHA3,NDUFA2,TMCO6,WDR55,HARS2,IK,SLC4A9,PCDHA2,EIF4EBP3,APBB3,SRA1	897	1.19965	rs34014165	Exp-GWAS-	NA	NA	yes	yes	NA	82	3
CNNM2	10	104678050	104849979	NT5C2,TAF5	898	1.19876	rs1926034	Exp-GWAS+	NA	NA	yes	NA	yes	82	3
NR2F1-AS1	5	92745061	92917026	FAM172A,NR2F1	899	1.19701	rs114489117,rs7720062	NA	NA	NA	yes	NA	yes	82	2
PRLR	5	35055806	35230589	DNAJC21	900	1.19205	rs10941225	Exp-GWAS+	NA	yes	NA	NA	NA	82	2
ADAM23	2	207308255	207485851	INO80D	901	1.18914	rs184033703	NA	Protein-GWAS-	yes	NA	NA	NA	82	2
TET2-AS1	4	106092510	106274038	TET2,PPA2	902	1.18266	rs10470983,rs6825684	Exp-GWAS+	NA	NA	NA	NA	yes	82	2
BRIP1	17	59756499	59940889	MED13	903	1.18028	rs76468620	Exp-GWAS+	NA	NA	yes	NA	yes	82	3
MEF2C	5	88014057	88199922	TMEM161B-AS1	904	1.17661	rs7728530	Exp-GWAS-	NA	NA	NA	NA	yes	82	2
PDS5B	13	33160588	33352157	NA	905	1.17057	rs7983065	Exp-GWAS-	NA	yes	yes	NA	NA	82	3
IMMP2L	7	110302699	111202548	NA	906	1.16642	rs34585749,rs3832524	Exp-GWAS+	NA	yes	NA	NA	yes	82	3
OLFM3	1	102268122	102462790	NA	907	1.16422	rs4908214	Exp-GWAS-	Protein-GWAS-	NA	NA	NA	yes	82	3
PTPRK	6	128289929	128841744	LOC101928140	908	1.15812	rs17245411,rs9482858	NA	NA	yes	NA	NA	yes	82	2
MPPED2	11	30406039	30607900	FSHB	909	1.15427	rs11031006	NA	Protein-GWAS-	yes	NA	NA	NA	82	2
VPS13C	15	62144587	62352646	NA	910	1.14357	rs72753851	Exp-GWAS+	NA	yes	NA	NA	NA	82	2
PCDHA2	5	140174436	140391932	PCDHA1,CD14,PCDHA4,HBEGF,PCDHA3,NDUFA2,TMCO6,WDR55,HARS2,IK,SLC4A9,PCDHA8,EIF4EBP3,APBB3,SRA1	911	1.13415	rs34014165	Exp-GWAS-	NA	NA	NA	yes	yes	82	3
PBX3	9	128509651	128729656	MAPKAP1,GAPVD1	912	1.13178	rs1250736	Exp-GWAS+	NA	yes	yes	NA	NA	82	3
NEK1	4	170314007	170533734	CLCN3	913	1.13162	rs6839248	Exp-GWAS+	NA	NA	yes	NA	yes	81	3
ALMS1	2	73612885	73837046	NA	914	1.12806	rs34437050,rs828867	NA	NA	yes	NA	yes	NA	81	2
MAST4	5	65892220	66465421	NA	915	1.12802	rs4700169,rs72647219	NA	NA	yes	NA	NA	yes	81	2
ZNF609	15	64752776	64978267	TRIP4,DAPK2,SNX1	916	1.12731	rs72741315	Exp-GWAS-	NA	yes	yes	NA	NA	81	3
ST3GAL3	1	44173167	44396837	DMAP1,DPH2,ARTN,CCDC24,B4GALT2,ERI3,ATP6V0B,HYI,IPO13	917	1.12411	rs1738045,rs2970610	Exp-GWAS+	NA	NA	NA	yes	NA	81	2
SHROOM4	23	50334641	50557044	DGKK	918	1.12361	rs4826631,rs5915285	NA	NA	NA	yes	NA	yes	81	2
AFF3	2	100161880	100759052	NA	919	1.09718	rs137992273	Exp-GWAS-	NA	yes	NA	NA	yes	81	3
PDE8B	5	76476128	76725632	TBCA	920	1.08518	rs7729225	Exp-GWAS+	NA	yes	NA	NA	NA	81	2
MAPKAP1	9	128199672	128469513	SCAI,PPP6C,PBX3,GAPVD1	921	1.06132	rs1250736	Exp-GWAS-	NA	NA	yes	NA	yes	81	3
CAMK4	5	110559280	110830584	NREP,STARD4,TSLP,WDR36	922	1.05604	rs141344917,rs247525,rs75024050	Exp-GWAS+	NA	NA	NA	NA	yes	81	2
USP34	2	61414597	61698222	PUS10,KIAA1841	923	1.04147	rs17007164	NA	NA	yes	NA	yes	yes	81	3
MACROD2	20	13976161	16033842	NA	924	1.02907	rs382235,rs6043560	Exp-GWAS-	NA	yes	NA	NA	yes	81	3
SKAP1	17	46210803	46507576	SNX11,SCRN2,LRRC46,PNPO,COPZ2,PRR15L,CDK5RAP3,NFE2L1,TBKBP1,OSBPL7,CBX1	925	1.02279	rs11654292,rs7213086	Exp-GWAS-	NA	NA	NA	yes	NA	81	2
CHCHD3	7	132469622	132766918	EXOC4	926	1.02043	rs10246888	Exp-GWAS-	NA	NA	yes	NA	yes	81	3
GHR	5	42423540	42721980	NA	927	1.01711	rs35375873	NA	Protein-GWAS+	yes	NA	NA	NA	81	2
DOCK1	10	128593977	129250781	NA	928	1.00988	rs10794128	NA	NA	yes	yes	NA	yes	81	3
PIP5K1B	9	71320155	71624092	NA	929	1.00895	rs10511961	Exp-GWAS-	NA	NA	yes	NA	yes	81	3
MAP2	2	210288770	210598834	NA	930	1.00226	rs2302539	Exp-GWAS-	NA	yes	NA	NA	NA	81	2
MED13L	12	116396380	116714991	NA	931	0.991175	rs7300842,rs78697213	NA	NA	NA	yes	NA	yes	81	2
PDE10A	6	165740777	166075768	NA	932	0.964254	rs643066	NA	NA	yes	NA	yes	yes	81	3
PDE7B	6	136172838	136516712	AHI1,LINC00271	933	0.951506	rs71006770,rs78928932	Exp-GWAS+	NA	NA	NA	NA	yes	81	2
GPX1	3	49394603	49396033	C3orf62,LAMB2,RNF123,USP19,MST1,KLHDC8B,IMPDH2,USP4,QRICH1,BSN	934	0.945855	rs6778080	Exp-GWAS-	NA	NA	yes	yes	NA	81	3
NIP7	16	69373414	69377014	NFAT5,NOB1,PDF,SNTB2,WWP2	935	0.942827	rs189566818,rs244420	Exp-GWAS-	NA	NA	NA	NA	NA	81	1
PDF	16	69360815	69364491	NFAT5,NOB1,NIP7,SNTB2,WWP2	936	0.94272	rs189566818,rs244420	Exp-GWAS-	NA	NA	NA	NA	NA	81	1
MST1	3	49721379	49726196	C3orf62,RNF123,GPX1,USP4,BSN	937	0.941067	rs6778080	Exp-GWAS+	NA	NA	yes	yes	NA	81	3
KLHDC8B	3	49209030	49213919	C3orf62,LAMB2,PRKAR2A,USP19,GPX1,IMPDH2,USP4,QRICH1,BSN,CCDC71	938	0.940965	rs6778080	Exp-GWAS+	NA	NA	yes	NA	NA	81	2
IMPDH2	3	49061757	49066831	C3orf62,LAMB2,PRKAR2A,USP19,GPX1,KLHDC8B,USP4,QRICH1,CCDC71	939	0.940704	rs6778080	Exp-GWAS-	NA	NA	yes	NA	NA	81	2
HYPK	15	44092796	44096625	TP53BP1,MAP1A,ZSCAN29,SERF2	940	0.939454	rs13329084	Exp-GWAS-	NA	NA	yes	yes	NA	81	3
SNORA27	13	27829537	27829663	GTF3A,MTIF3,POLR1D,LNX2	941	0.939151	rs12585724,rs7992832	Exp-GWAS+	NA	NA	NA	NA	NA	81	1
TAL2	9	108424737	108425405	TMEM38B,FKTN	942	0.939007	rs117636122,rs9408817	Exp-GWAS-	NA	NA	NA	NA	NA	81	1
EIF4EBP3	5	139927246	139929161	PCDHA1,CD14,CYSTM1,PCDHA4,HBEGF,PCDHA3,NDUFA2,TMCO6,WDR55,HARS2,PURA,IK,SLC4A9,PCDHA8,PCDHA2,APBB3,SRA1	943	0.938912	rs12717948,rs34014165	Exp-GWAS-	NA	NA	yes	NA	NA	81	2
HSD17B10	23	53458205	53461323	NA	944	0.938885	rs6529693	Exp-GWAS-	Protein-GWAS-	NA	yes	NA	NA	81	3
ITIH4-AS1	3	52857950	52859330	NISCH,SEMA3G,GNL3,NT5DC2,NEK4,DNAH1,MUSTN1,BAP1,GLT8D1,ITIH1,PBRM1,ITIH4,SFMBT1	945	0.938545	rs10933,rs34261027	Exp-GWAS+	NA	NA	yes	NA	NA	81	2
RNF133	7	122337788	122339171	FEZF1,FEZF1-AS1	946	0.938076	rs11767400,rs1899689	NA	NA	NA	NA	yes	yes	81	2
HP	16	72088403	72094954	NA	947	0.937435	rs62052918	NA	Protein-GWAS-	NA	yes	NA	NA	81	2
MORC2-AS1	22	31318294	31322641	RNF185,PATZ1,OSBP2,PIK3IP1,LIMK2,DRG1	948	0.937103	rs2240183,rs8135417	Exp-GWAS-	NA	NA	yes	NA	NA	81	2
HLA-J	6	29973747	29977733	HLA-A,HLA-F-AS1,GABBR1,HCG4B,HLA-H,HLA-F,IFITM4P,RPP21,HLA-L,HLA-V,HCG17,HLA-G,HCG4,HCG9,ZNRD1,HCG18	949	0.936974	rs147147213,rs1736913,rs376253	Exp-GWAS-	NA	NA	yes	NA	NA	81	2
SPACA4	19	49109998	49110971	FUT2,RUVBL2,CA11,CGB8,SPHK2,LHB,IZUMO1,MAMSTR,NTN5,RASIP1,GYS1,CGB5,CGB7,CGB3,NUCB1-AS1,NUCB1,HSD17B14,SULT2B1	950	0.936858	rs516316,rs75205862	Exp-GWAS-	NA	NA	NA	NA	NA	81	1
IL23A	12	56732667	56734194	ERBB3	951	0.936814	rs7971751	Exp-GWAS-	Protein-GWAS-	NA	NA	NA	NA	81	2
HLA-G	6	29794755	29798899	HLA-A,HLA-F-AS1,GABBR1,HCG4B,HLA-H,HLA-F,IFITM4P,HLA-L,HLA-V,HCG17,HLA-J,HCG4,HCG9,ZNRD1,HCG18	952	0.936751	rs147147213,rs1736913,rs376253	Exp-GWAS+	NA	NA	NA	NA	NA	81	1
CGB5	19	49547104	49548568	FUT2,RUVBL2,CA11,CGB8,SPHK2,LHB,IZUMO1,MAMSTR,NTN5,RASIP1,GYS1,SLC6A16,SPACA4,CGB7,CGB3,RPS11,RPL13A,PIH1D1,NUCB1-AS1,RCN3,NUCB1,HSD17B14,SULT2B1	953	0.936749	rs150032686,rs516316,rs75205862	NA	Protein-GWAS+	NA	NA	NA	NA	81	1
CGB7	19	49557530	49558997	FUT2,RUVBL2,CA11,CGB8,SPHK2,LHB,IZUMO1,MAMSTR,NTN5,RASIP1,GYS1,SLC6A16,SPACA4,CGB5,CGB3,RPS11,RPL13A,PIH1D1,NUCB1-AS1,RCN3,NUCB1,HSD17B14,NOSIP,SULT2B1	954	0.936745	rs150032686,rs516316,rs75205862	NA	Protein-GWAS+	NA	NA	NA	NA	81	1
GPR101	23	136112306	136113833	NA	955	0.936736	rs11095692,rs62606174	NA	NA	NA	NA	yes	yes	81	2
CGB3	19	49526125	49527632	FUT2,RUVBL2,CA11,CGB8,SPHK2,LHB,IZUMO1,MAMSTR,NTN5,RASIP1,GYS1,SLC6A16,SPACA4,CGB5,CGB7,RPS11,RPL13A,PIH1D1,NUCB1-AS1,NUCB1,HSD17B14,SULT2B1	956	0.936688	rs150032686,rs516316,rs75205862	NA	Protein-GWAS+	NA	NA	NA	NA	81	1
SST	3	187386699	187388182	NA	957	0.936602	rs10513818	NA	NA	yes	NA	NA	yes	81	2
WDR83OS	19	12778886	12780229	GCDH,JUNB,PRDX2,ZNF799,CALR,KLF1,DNASE2,SYCE2,MAST1,RNASEH2A,FBXW9,HOOK2,ZNF490	958	0.936589	rs12151303,rs4804181	Exp-GWAS-	NA	NA	yes	NA	NA	81	2
THRSP	11	77774906	77779397	RSF1,GAB2,USP35,KCTD14,INTS4,NDUFC2,KCTD21-AS1,NARS2	959	0.936418	rs72931639,rs7949468	Exp-GWAS+	NA	NA	yes	NA	NA	81	2
KRTAP5-5	11	1651032	1652160	LSP1,DUSP8,BRSK2,CTSD,MOB2,TNNT3,KRTAP5-AS1	960	0.936386	rs116913469,rs61867141	Exp-GWAS-	NA	NA	NA	NA	NA	81	1
TACSTD2	1	59041104	59042924	OMA1,MYSM1	961	0.93638	rs10489815	Exp-GWAS+	NA	NA	yes	yes	NA	80	3
GCHFR	15	41056265	41059906	SPINT1,CHAC1,DISP2,INO80,RMDN3,BAHD1,DNAJC17,EXD1,CHP1	962	0.935945	rs112036939,rs34513772,rs7173196	Exp-GWAS-	NA	NA	NA	NA	NA	80	1
ATP6V0B	1	44440631	44443967	DMAP1,DPH2,ARTN,CCDC24,B4GALT2,ERI3,ST3GAL3,IPO13	963	0.935595	rs1738045,rs2970610	Exp-GWAS-	NA	NA	NA	NA	NA	80	1
LY6G5B	6	31638727	31640227	HLA-B,MICB,LTA,PRRC2A,HCG27,DDX39B,HLA-C,BAG6,MICA,LST1,AIF1,LTB,HCP5,NCR3,LY6G5C,CSNK2B,HSPA1L,NFKBIL1	964	0.935519	rs10456394,rs2523577	Exp-GWAS+	NA	NA	NA	NA	NA	80	1
MED11	17	4634722	4636902	CXCL16,CHRNE,ARRB2,PLD2,INCA1,PELP1,USP6,GP1BA,SPAG7,ALOX15,ZNF594,ZNF232,CAMTA2,KIF1C,ENO3,ZFP3,SCIMP	965	0.935453	rs28365160,rs438955	Exp-GWAS-	NA	NA	yes	NA	NA	80	2
HYI	1	43916673	43919660	ARTN,ST3GAL3,IPO13	966	0.935273	rs2970610	Exp-GWAS-	NA	NA	NA	yes	NA	80	2
LST1	6	31554053	31556686	HLA-B,MICB,LTA,PRRC2A,HCG27,TCF19,DDX39B,CCHCR1,PSORS1C1,C6orf15,HLA-C,POU5F1,BAG6,MICA,LY6G5B,AIF1,LTB,HCP5,NCR3,LY6G5C,CSNK2B,HSPA1L,NFKBIL1	967	0.935157	rs10456394,rs2523577	Exp-GWAS-	NA	NA	NA	NA	NA	80	1
AIF1	6	31583010	31584792	HLA-B,MICB,LTA,PRRC2A,HCG27,TCF19,DDX39B,CCHCR1,PSORS1C1,HLA-C,POU5F1,BAG6,MICA,LY6G5B,LST1,LTB,HCP5,NCR3,LY6G5C,CSNK2B,HSPA1L,NFKBIL1	968	0.93512	rs10456394,rs2523577	Exp-GWAS-	NA	NA	NA	NA	NA	80	1
TRMT112	11	64083931	64086068	TRPT1,FLRT1,PLCB3,PPP1R14B,FKBP2,NUDT22,PRDX5,DNAJC4,GPR137,KCNK4,BAD,FERMT3,STIP1	969	0.935022	rs10897450,rs2186643	Exp-GWAS-	NA	NA	NA	NA	NA	80	1
LTB	6	31548334	31550202	HLA-B,MICB,LTA,PRRC2A,HCG27,TCF19,DDX39B,CCHCR1,PSORS1C1,C6orf15,HLA-C,POU5F1,BAG6,MICA,LY6G5B,LST1,AIF1,HCP5,NCR3,LY6G5C,CSNK2B,HSPA1L,NFKBIL1	970	0.934999	rs10456394,rs2523577	NA	Protein-GWAS-	NA	NA	NA	NA	80	1
PPP1R14B	11	64011950	64014415	TRPT1,FLRT1,PLCB3,TRMT112,FKBP2,NUDT22,PRDX5,DNAJC4,GPR137,KCNK4,BAD,FERMT3,STIP1,RTN3	971	0.934907	rs10897450,rs146313932,rs2186643	Exp-GWAS+	NA	NA	NA	NA	NA	80	1
P2RX2	12	133195361	133198974	FBRSL1,POLE,ANKLE2,CHFR,ZNF605	972	0.934815	rs117416619,rs9737965	Exp-GWAS-	NA	NA	NA	NA	NA	80	1
TCEAL2	23	101380650	101382684	NA	973	0.934764	rs9887590	Exp-GWAS+	NA	NA	NA	yes	yes	80	3
ACTG1	17	79476996	79479825	NPLOC4,FSCN2,TSPAN10,SLC38A10,MRPL12,CCDC137,OXLD1,PDE6G	974	0.934761	rs2659007,rs6565588	Exp-GWAS-	NA	NA	yes	NA	NA	80	2
HCG4	6	29758807	29760850	HLA-A,HLA-F-AS1,GABBR1,HCG4B,HLA-H,HLA-F,IFITM4P,HLA-L,HLA-V,HCG17,HLA-J,HLA-G,HCG9,ZNRD1,HCG18	975	0.934751	rs147147213,rs1736913,rs376253	Exp-GWAS-	NA	NA	NA	NA	NA	80	1
MSX2P1	17	56234319	56236481	MTMR4,MSI2,MPO,DYNLL2	976	0.934634	rs2302190,rs62060660	Exp-GWAS+	NA	NA	NA	NA	NA	80	1
MIR22HG	17	1614797	1619566	SMG6,HIC1,OVCA2,RPA1,WDR81,SERPINF2	977	0.934396	rs112491239,rs117298709,rs7213049	Exp-GWAS-	NA	NA	NA	NA	NA	80	1
GDF15	19	18496967	18499986	MAST3,JUND,IL12RB1,CRLF1,PGPEP1,ISYNA1,LRRC25,KXD1,ELL,CRTC1	978	0.93428	rs11668587,rs11669624	Exp-GWAS+	NA	NA	NA	NA	NA	80	1
GPR27	3	71803005	71805647	EIF4E3	979	0.934184	rs13070445	Exp-GWAS+	NA	NA	NA	NA	yes	80	2
TOMM22	22	39077961	39081426	NPTXR,CBX6,APOBEC3G,APOBEC3D,CBX7,APOBEC3H,APOBEC3F,APOBEC3C,APOBEC3B,JOSD1,CBY1,GTPBP1	980	0.93415	rs139418,rs8141420	Exp-GWAS-	NA	NA	NA	NA	NA	80	1
FKBP2	11	64008566	64011604	TRPT1,FLRT1,PLCB3,TRMT112,PPP1R14B,NUDT22,PRDX5,DNAJC4,GPR137,KCNK4,BAD,FERMT3,STIP1,RTN3	981	0.934097	rs10897450,rs146313932,rs2186643	Exp-GWAS+	NA	NA	NA	NA	NA	80	1
ABT1	6	26597180	26600967	BTN3A3,ZNF322,HMGN4,BTN2A3P,BTN3A1,BTN3A2	982	0.934031	rs9379833	Exp-GWAS+	NA	NA	yes	NA	NA	80	2
HCP5	6	31430956	31433586	HLA-B,MICB,LTA,PRRC2A,HCG27,TCF19,DDX39B,CCHCR1,PSORS1C1,C6orf15,HLA-C,POU5F1,BAG6,MICA,LY6G5B,LST1,AIF1,LTB,NCR3,LY6G5C,CSNK2B,HSPA1L,NFKBIL1	983	0.933921	rs10456394,rs2523577	Exp-GWAS-	NA	NA	NA	NA	NA	80	1
HAX1	1	154245104	154248351	ADAR,TPM3,AQP10,C1orf43,UBAP2L	984	0.933875	rs10797047,rs10908419	Exp-GWAS-	NA	NA	NA	NA	NA	80	1
RPS11	19	49999690	50002965	RUVBL2,PTOV1,CGB8,PRRG2,LHB,SLC6A16,CGB5,CGB7,CGB3,RPL13A,PIH1D1,IRF3,AKT1S1,RCN3,NOSIP,PRR12	985	0.933754	rs150032686,rs200876443,rs75205862	Exp-GWAS-	NA	NA	NA	NA	NA	80	1
CFL1	11	65622143	65625651	SNX32,SIPA1,RNASEH2C	986	0.933656	rs17854357	Exp-GWAS-	NA	NA	yes	yes	NA	80	3
FSHB	11	30252560	30256824	MPPED2	987	0.933607	rs11031006	NA	Protein-GWAS+	NA	NA	NA	yes	80	2
HEXIM1	17	43225841	43229466	NMT1,ARHGAP27	988	0.933474	rs1053733	Exp-GWAS-	NA	yes	NA	NA	NA	80	2
FBXL19-AS1	16	30930639	30934590	KAT8	989	0.933423	rs56404782	Exp-GWAS-	NA	NA	yes	NA	NA	80	2
ISYNA1	19	18545197	18548943	MAST3,JUND,IL12RB1,CRLF1,PGPEP1,GDF15,LRRC25,KXD1,ELL,CRTC1	990	0.933252	rs11668587,rs11669624	Exp-GWAS-	NA	NA	NA	NA	NA	80	1
NUDT22	11	63993729	63997488	TRPT1,FLRT1,PLCB3,TRMT112,PPP1R14B,FKBP2,PRDX5,DNAJC4,GPR137,KCNK4,BAD,FERMT3,STIP1,RTN3	991	0.933077	rs10897450,rs146313932,rs2186643	Exp-GWAS-	NA	NA	NA	NA	NA	80	1
NCR3	6	31556671	31560783	HLA-B,MICB,LTA,PRRC2A,HCG27,TCF19,DDX39B,CCHCR1,PSORS1C1,C6orf15,HLA-C,POU5F1,BAG6,MICA,LY6G5B,LST1,AIF1,LTB,HCP5,LY6G5C,CSNK2B,HSPA1L,NFKBIL1	992	0.933066	rs10456394,rs2523577	NA	Protein-GWAS+	NA	NA	NA	NA	80	1
HCG9	6	29942891	29946180	HLA-A,HLA-F-AS1,GABBR1,HCG4B,HLA-H,HLA-F,IFITM4P,RPP21,HLA-L,HLA-V,HCG17,HLA-J,HLA-G,HCG4,ZNRD1,HCG18,RNF39	993	0.93299	rs147147213,rs1736913,rs376253	Exp-GWAS-	NA	NA	NA	NA	NA	80	1
PRDX5	11	64085592	64089283	TRPT1,FLRT1,PLCB3,TRMT112,PPP1R14B,FKBP2,NUDT22,DNAJC4,GPR137,KCNK4,BAD,FERMT3,STIP1	994	0.932825	rs10897450,rs2186643	Exp-GWAS-	NA	NA	NA	NA	NA	80	1
DNAJC4	11	63997752	64001753	TRPT1,FLRT1,PLCB3,TRMT112,PPP1R14B,FKBP2,NUDT22,PRDX5,GPR137,KCNK4,BAD,FERMT3,STIP1,RTN3	995	0.932735	rs10897450,rs146313932,rs2186643	Exp-GWAS-	NA	NA	NA	NA	NA	80	1
APBB3	5	139937852	139944189	PCDHA1,CD14,CYSTM1,PCDHA4,HBEGF,PCDHA3,NDUFA2,TMCO6,WDR55,HARS2,PURA,IK,SLC4A9,PCDHA8,PCDHA2,EIF4EBP3,SRA1,ZMAT2	996	0.932661	rs12717948,rs34014165	Exp-GWAS+	NA	NA	yes	NA	NA	80	2
RPS10	6	34385230	34393846	UHRF1BP1,TAF11,SNRPC	997	0.932555	rs76967117	Exp-GWAS+	NA	NA	yes	NA	NA	80	2
REM2	14	23352430	23356887	RBM23,EFS,HAUS4,AJUBA	998	0.932542	rs2295683,rs7148564	Exp-GWAS-	NA	NA	yes	NA	NA	80	2
ZNRD1	6	30029041	30032684	HLA-A,HLA-F-AS1,GABBR1,HCG4B,HLA-H,HLA-F,IFITM4P,RPP21,HLA-L,HLA-V,HCG17,HLA-J,HLA-G,HCG4,HCG9,HCG18,RNF39	999	0.932489	rs147147213,rs1736913,rs376253	Exp-GWAS-	NA	NA	NA	NA	NA	80	1
LY6G5C	6	31644460	31648150	HLA-B,MICB,LTA,PRRC2A,HCG27,DDX39B,HLA-C,BAG6,MICA,LY6G5B,LST1,AIF1,LTB,HCP5,NCR3,CSNK2B,HSPA1L,NFKBIL1	1000	0.932423	rs10456394,rs2523577	Exp-GWAS-	NA	NA	NA	NA	NA	80	1
TMEM126B	11	85339616	85347584	DLG2	1001	0.932122	rs139426709	Exp-GWAS+	NA	NA	yes	NA	NA	80	2
BET1L	11	202923	207422	PSMD13,SIRT3,RIC8A	1002	0.931916	rs7481993	Exp-GWAS-	NA	NA	yes	yes	NA	80	3
HLA-DQA1	6	32605182	32611461	HLA-DQB1,HLA-DMA,HLA-DOA,HLA-DQA2	1003	0.931786	rs9275054	Exp-GWAS+	NA	NA	yes	yes	NA	80	3
CSNK2B	6	31633656	31637847	HLA-B,MICB,LTA,PRRC2A,HCG27,DDX39B,HLA-C,POU5F1,BAG6,MICA,LY6G5B,LST1,AIF1,LTB,HCP5,NCR3,LY6G5C,HSPA1L,NFKBIL1	1004	0.931715	rs10456394,rs2523577	Exp-GWAS+	NA	NA	NA	NA	NA	80	1
RTL1	14	101346991	101351184	WDR25,DLK1,MEG8,BEGAIN,LINC00523,MEG3	1005	0.931712	rs1555406,rs6575806,rs7161194,rs78352137,rs79084266,rs79416175,rs80050540	NA	NA	NA	yes	yes	yes	80	3
RPL13A	19	49990810	49995565	RUVBL2,PTOV1,CGB8,PRRG2,LHB,GYS1,SLC6A16,CGB5,CGB7,CGB3,RPS11,PIH1D1,IRF3,AKT1S1,RCN3,NOSIP,PRR12	1006	0.931662	rs150032686,rs200876443,rs75205862	Exp-GWAS+	NA	NA	NA	NA	NA	80	1
GALNT4	12	89913188	89918573	POC1B,POC1B-GALNT4	1007	0.931286	rs11105304	NA	NA	NA	yes	yes	yes	80	3
THYN1	11	134118175	134123246	VPS26B,GLB1L3	1008	0.931232	rs12146465	Exp-GWAS-	NA	NA	yes	NA	NA	80	2
DPAGT1	11	118967219	118972563	HINFP,VPS11,CBL,HMBS,HYOU1	1009	0.931205	rs662069	Exp-GWAS+	NA	NA	yes	yes	NA	79	3
PAGR1	16	29827472	29833810	MAPK3,KCTD13,KIF22,SEZ6L2,CDIPT,ASPHD1,TBX6	1010	0.931152	rs8059619	Exp-GWAS-	NA	NA	yes	NA	NA	79	2
GPR137	11	64051810	64056972	TRPT1,FLRT1,PLCB3,TRMT112,PPP1R14B,FKBP2,NUDT22,PRDX5,DNAJC4,KCNK4,BAD,FERMT3,STIP1	1011	0.931094	rs10897450,rs146313932,rs2186643	Exp-GWAS+	NA	NA	NA	NA	NA	79	1
SOX4	6	21593981	21598850	CDKAL1	1012	0.931007	rs9366384	Exp-GWAS-	NA	yes	NA	NA	NA	79	2
HSPA1L	6	31777395	31783060	HLA-B,MICB,LTA,PRRC2A,DDX39B,BAG6,MICA,LY6G5B,LST1,AIF1,LTB,HCP5,NCR3,LY6G5C,CSNK2B,NFKBIL1	1013	0.93087	rs2523577	NA	Protein-GWAS-	yes	NA	yes	NA	79	3
SLC39A13	11	47428826	47438051	PACSIN3,CELF1,RAPSN,ARFGAP2,MTCH2,MADD,C1QTNF4,NDUFS3	1014	0.930855	rs12361415	Exp-GWAS+	NA	NA	yes	yes	NA	79	3
FUT4	11	94277016	94283064	GPR83,MRE11,ANKRD49	1015	0.930836	rs529126,rs545075	Exp-GWAS-	NA	NA	NA	NA	NA	79	1
ENSA	1	150593721	150602088	ARNT,MCL1,C1orf56,ECM1,CDC42SE1,BNIPL,GABPB2,CERS2,CTSK,ANXA9,TARS2,CTSS,SETDB1	1016	0.930641	rs139885151,rs7540258	Exp-GWAS+	NA	NA	yes	NA	NA	79	2
PRICKLE4	6	41748519	41755190	FOXP4,BYSL	1017	0.930614	rs9349203	Exp-GWAS+	NA	NA	yes	yes	NA	79	3
PIH1D1	19	49949554	49955071	RUVBL2,PTOV1,CGB8,PRRG2,LHB,GYS1,SLC6A16,CGB5,CGB7,CGB3,RPS11,RPL13A,IRF3,AKT1S1,RCN3,NOSIP,PRR12	1018	0.930584	rs150032686,rs200876443,rs75205862	Exp-GWAS-	NA	NA	NA	NA	NA	79	1
HLA-DQB1	6	32627243	32634434	COL11A2,HLA-DQA1,HLA-DMA,HLA-DOA,HLA-DQA2	1019	0.930497	rs9275054	Exp-GWAS+	NA	NA	NA	yes	yes	79	3
APOBEC3C	22	39410261	39416357	NPTXR,CBX6,APOBEC3G,APOBEC3D,CBX7,APOBEC3H,APOBEC3F,TOMM22,APOBEC3B,JOSD1,CBY1,GTPBP1	1020	0.930431	rs139418,rs8141420	Exp-GWAS+	NA	NA	yes	NA	NA	79	2
COG5	7	106842188	107204959	NA	1021	0.930406	rs12112877	Exp-GWAS-	NA	NA	yes	NA	yes	79	3
SRA1	5	139929651	139937678	PCDHA1,CD14,CYSTM1,PCDHA4,HBEGF,PCDHA3,NDUFA2,TMCO6,WDR55,HARS2,PURA,IK,SLC4A9,PCDHA8,PCDHA2,EIF4EBP3,APBB3,ZMAT2	1022	0.930272	rs12717948,rs34014165	Exp-GWAS+	NA	NA	yes	NA	NA	79	2
BTG1	12	92534053	92539622	NA	1023	0.930257	rs76439972	NA	NA	yes	NA	NA	yes	79	2
CCDC91	12	28343388	28703099	MRPS35,PTHLH,MANSC4	1024	0.930107	rs33910089	Exp-GWAS+	NA	NA	yes	yes	NA	79	3
ENO3	17	4854413	4860424	CXCL16,CHRNE,ARRB2,PLD2,INCA1,PELP1,USP6,GP1BA,SPAG7,ALOX15,ZNF594,ZNF232,CAMTA2,KIF1C,MED11,ZFP3,SCIMP,RNF167	1025	0.930037	rs28365160,rs438955	Exp-GWAS-	NA	NA	NA	NA	NA	79	1
TAF11	6	34845238	34855819	UHRF1BP1,RPS10,SNRPC	1026	0.929777	rs76967117	Exp-GWAS+	NA	NA	yes	NA	NA	79	2
IRF3	19	50162825	50169132	PTOV1,PRRG2,SLC6A16,RPS11,RPL13A,PIH1D1,AKT1S1,RCN3,NOSIP,PRR12	1027	0.929468	rs150032686,rs200876443	Exp-GWAS+	NA	NA	NA	NA	NA	79	1
LRRC25	19	18501946	18508432	MAST3,JUND,IL12RB1,CRLF1,PGPEP1,GDF15,ISYNA1,KXD1,ELL,CRTC1	1028	0.929379	rs11668587,rs11669624	Exp-GWAS+	NA	NA	NA	NA	NA	79	1
TRIM28	19	59055430	59062082	ZNF446,ZNF584,ZSCAN1,ZNF135,SLC27A5,ZNF274,ZNF324B,ZNF132,CHMP2A	1029	0.929274	rs3794968	NA	NA	yes	NA	NA	yes	79	2
POC1B-GALNT4	12	89913188	89920039	POC1B,GALNT4	1030	0.929214	rs11105304	NA	NA	NA	yes	yes	yes	79	3
DLK2	6	43418089	43424370	VEGFA,PTK7,SRF,ZNF318,CRIP3,DNPH1,YIPF3,KLHDC3,PEX6,SLC22A7,CUL7,MRPS18A,ABCC10,PPP2R5D,CUL9	1031	0.929008	rs3828755,rs66760320,rs699947	NA	Protein-GWAS+	NA	NA	NA	NA	79	1
CLK1	2	201717731	201729381	NA	1032	0.928734	rs140818559	NA	NA	yes	NA	NA	yes	79	2
RNASEH2A	19	12917427	12924462	GCDH,JUNB,PRDX2,ZNF799,CALR,KLF1,DNASE2,SYCE2,MAST1,WDR83OS,FBXW9,HOOK2,ZNF490,DAND5	1033	0.928542	rs12151303,rs4804181	Exp-GWAS+	NA	NA	yes	NA	NA	79	2
RPL15	3	23958035	23966122	THRB,NR1D2,UBE2E2,NKIRAS1,LOC101927854	1034	0.92838	rs1010961,rs6550829,rs73035994	Exp-GWAS-	NA	NA	yes	NA	NA	79	2
GAL3ST4	7	99756866	99766240	CNPY4,TAF6,PVRIG,STAG3,COPS6,AP4M1,GPC2	1035	0.928356	rs1880949	Exp-GWAS+	NA	NA	yes	yes	NA	79	3
TSLP	5	110405777	110413722	STARD4,CAMK4,WDR36	1036	0.928352	rs247525,rs75024050	Exp-GWAS+	NA	NA	NA	NA	NA	79	1
AKIP1	11	8932735	8941626	TRIM66,STK33	1037	0.928341	rs10840099	Exp-GWAS+	NA	NA	NA	yes	NA	79	2
ZNF132	19	58944180	58951520	ZNF446,ZNF584,ZSCAN1,ZNF135,SLC27A5,ZNF274,ZNF324B,TRIM28,CHMP2A	1038	0.928302	rs3794968	NA	NA	NA	yes	yes	yes	79	3
ASB16	17	42248071	42256452	HDAC5,LOC105371789	1039	0.927737	rs2523162	Exp-GWAS+	NA	NA	yes	yes	NA	79	3
FBXW9	19	12799729	12807445	GCDH,JUNB,PRDX2,ZNF799,CALR,KLF1,DNASE2,SYCE2,MAST1,WDR83OS,RNASEH2A,HOOK2,ZNF490,DAND5	1040	0.927579	rs12151303,rs4804181	Exp-GWAS-	NA	NA	yes	NA	NA	79	2
SLC22A7	6	43265997	43273276	VEGFA,PTK7,SRF,ZNF318,CRIP3,DNPH1,YIPF3,KLHDC3,PEX6,DLK2,CUL7,MRPS18A,ABCC10,PPP2R5D,CUL9,C6orf226,RRP36	1041	0.927523	rs3828755,rs699947	Exp-GWAS-	NA	NA	NA	NA	NA	79	1
RIC8A	11	207510	215175	PSMD13,SIRT3,BET1L	1042	0.92744	rs7481993	Exp-GWAS-	NA	NA	yes	yes	NA	79	3
MRPL46	15	89002708	89010619	DET1	1043	0.927228	rs12915845	Exp-GWAS-	NA	NA	yes	NA	NA	79	2
NUCB1-AS1	19	49414186	49422148	FUT2,RUVBL2,CA11,CGB8,SPHK2,LHB,IZUMO1,MAMSTR,NTN5,RASIP1,GYS1,SLC6A16,SPACA4,CGB5,CGB7,CGB3,NUCB1,HSD17B14,SULT2B1	1044	0.927128	rs150032686,rs516316,rs75205862	Exp-GWAS-	NA	NA	NA	NA	NA	79	1
IRF1	5	131817300	131826465	AFF4,LEAP2,GDF9,SHROOM1,UQCRQ,KIF3A,RAD50	1045	0.926696	rs254291,rs56157864	Exp-GWAS-	NA	NA	NA	NA	NA	79	1
ZSCAN29	15	43650372	43663241	TP53BP1,MAP1A,HYPK,SERF2,CKMT1A,CATSPER2P1	1046	0.926674	rs13329084	Exp-GWAS-	NA	NA	yes	yes	NA	79	3
NDUFC2	11	77779342	77790908	RSF1,GAB2,USP35,KCTD14,INTS4,THRSP,KCTD21-AS1,NARS2	1047	0.926416	rs72931639,rs7949468	Exp-GWAS+	NA	NA	yes	NA	NA	79	2
BTN2A3P	6	26421618	26430816	BTN3A3,ZNF322,HMGN4,ABT1,BTN3A1,BTN3A2	1048	0.926381	rs9379833	Exp-GWAS+	NA	NA	yes	NA	NA	79	2
CENPV	17	16245850	16256783	NCOR1,TTC19	1049	0.926298	rs178802	Exp-GWAS-	NA	NA	yes	yes	NA	79	3
KCNK4	11	64058773	64067503	TRPT1,FLRT1,PLCB3,TRMT112,PPP1R14B,FKBP2,NUDT22,PRDX5,DNAJC4,GPR137,BAD,FERMT3,STIP1	1050	0.92605	rs10897450,rs146313932,rs2186643	Exp-GWAS+	NA	NA	NA	NA	NA	79	1
KCNA1	12	5019070	5027422	NA	1051	0.925874	rs1048500	NA	NA	yes	NA	NA	yes	79	2
LRRC37A5P	9	114365110	114375833	ZNF483,PTGR1,OR2K2,GNG10,UGCG,ECPAS	1052	0.925854	rs111444804,rs112877084,rs113301008,rs149034238,rs187562346,rs59048466	Exp-GWAS+	NA	NA	NA	NA	NA	79	1
ZFP42	4	188916924	188926200	NA	1053	0.925804	rs35224504	NA	NA	yes	NA	NA	yes	79	2
MANSC4	12	27915359	27924515	MRPS35,PTHLH,CCDC91	1054	0.925686	rs33910089	Exp-GWAS+	NA	NA	yes	yes	NA	79	3
AOC1	7	150549604	150558592	CHPF2,AGAP3,KCNH2,SMARCD3,TMEM176B,ABCF2,FASTK	1055	0.925586	rs4726010,rs78225463	Exp-GWAS+	NA	NA	NA	NA	NA	79	1
MPO	17	56347215	56358296	MTMR4,MSX2P1,DYNLL2	1056	0.925399	rs2302190	Exp-GWAS+	Protein-GWAS+	NA	NA	NA	NA	79	2
HCG21	6	30913755	30922639	HLA-B,HCG27,TCF19,CCHCR1,PSORS1C1,C6orf15,HLA-C,POU5F1,MICA,VARS2,DDR1	1057	0.92508	rs10456394,rs2523577	Exp-GWAS-	NA	NA	NA	NA	NA	78	1
ATXN2L	16	28834368	28848558	SH2B1,TUFM,IL27	1058	0.924911	rs56163509	Exp-GWAS-	NA	NA	yes	yes	NA	78	3
IGFBP3	7	45951843	45960871	ADCY1	1059	0.924876	rs7357339	Exp-GWAS+	Protein-GWAS-	NA	NA	NA	NA	78	2
MRPL50	9	104149914	104160900	GRIN3A,PPP3R2,RNF20	1060	0.92473	rs13294090,rs72745334,rs74508789	Exp-GWAS-	NA	NA	NA	NA	NA	78	1
AKT1S1	19	50372289	50381613	PTOV1,PRRG2,RPS11,RPL13A,PIH1D1,IRF3,RCN3,NOSIP,PRR12	1061	0.924458	rs200876443	Exp-GWAS+	NA	NA	yes	NA	NA	78	2
APOBEC3B	22	39378351	39388784	NPTXR,CBX6,APOBEC3G,APOBEC3D,CBX7,APOBEC3H,APOBEC3F,TOMM22,APOBEC3C,JOSD1,CBY1,GTPBP1	1062	0.924299	rs139418,rs8141420	Exp-GWAS+	NA	NA	yes	NA	NA	78	2
DYNLL2	17	56160779	56172903	MTMR4,MSI2,MSX2P1,MPO	1063	0.923924	rs2302190,rs62060660	Exp-GWAS-	NA	NA	NA	NA	NA	78	1
NPTX1	17	78440633	78450407	GAA,CCDC40,RPTOR,LOC101928855	1064	0.923858	rs12945356,rs1471789	Exp-GWAS+	NA	NA	NA	NA	NA	78	1
ANXA9	1	150954767	150968110	ARNT,MCL1,SEMA6C,PSMB4,LYSMD1,C1orf56,ECM1,CDC42SE1,BNIPL,GABPB2,POGZ,CERS2,CTSK,ENSA,TARS2,CTSS,SETDB1,ADAMTSL4	1065	0.923607	rs139885151,rs7540258	Exp-GWAS+	NA	NA	yes	NA	NA	78	2
SERPINF2	17	1646129	1658559	SMG6,HIC1,OVCA2,RPA1,LOC101927839,WDR81,MIR22HG	1066	0.923565	rs112491239,rs117298709,rs7213049	Exp-GWAS-	NA	NA	NA	NA	NA	78	1
OTX2	14	57266622	57277197	NA	1067	0.923092	rs1010738	NA	NA	yes	NA	NA	yes	78	2
BBC3	19	47724080	47735924	ZC3H4,TMEM160,NAPA,ZNF541,C5AR1,DHX34	1068	0.923077	rs145804838,rs2974224,rs62136856	Exp-GWAS+	NA	NA	NA	NA	NA	78	1
AJUBA	14	23440385	23451760	RBM23,EFS,HAUS4,REM2,PABPN1	1069	0.922762	rs2295683,rs7148564	Exp-GWAS+	NA	NA	yes	NA	NA	78	2
C5AR1	19	47813117	47825323	ZC3H4,TMEM160,NAPA,ZNF541,BBC3,DHX34	1070	0.922566	rs145804838,rs2974224,rs62136856	Exp-GWAS+	NA	NA	NA	NA	NA	78	1
PROX2	14	75319735	75330537	FOS,RPS6KL1,TMED10	1071	0.922512	rs4903300	Exp-GWAS-	NA	NA	yes	NA	NA	78	2
ADAM15	1	155023791	155035251	ADAR,ASH1L,PMVK,RUSC1-AS1,FDPS	1072	0.922264	rs10908419,rs12046473	Exp-GWAS+	NA	NA	NA	NA	NA	78	1
CTC-338M12.4	5	180673540	180684587	TRIM41,TRIM7	1073	0.922199	rs11746028	Exp-GWAS+	NA	NA	yes	NA	NA	78	2
KXD1	19	18668571	18680197	MAST3,JUND,IL12RB1,CRLF1,PGPEP1,GDF15,ISYNA1,LRRC25,ELL,CRTC1	1074	0.922113	rs11668587,rs11669624	Exp-GWAS+	NA	NA	NA	NA	NA	78	1
OSBPL7	17	45884737	45899160	NPEPPS,SNX11,SCRN2,LRRC46,PNPO,COPZ2,PRR15L,CDK5RAP3,NFE2L1,TBKBP1,SKAP1,CBX1,EFCAB13	1075	0.92195	rs11654292,rs7213086	Exp-GWAS-	NA	NA	yes	NA	NA	78	2
NFKBIL1	6	31514627	31526606	HLA-B,MICB,LTA,PRRC2A,HCG27,TCF19,DDX39B,CCHCR1,PSORS1C1,C6orf15,HLA-C,POU5F1,BAG6,MICA,LY6G5B,LST1,AIF1,LTB,HCP5,NCR3,LY6G5C,CSNK2B,HSPA1L,VWA7	1076	0.921944	rs10456394,rs2523577	Exp-GWAS-	NA	NA	NA	NA	NA	78	1
TRIM7	5	180620923	180632196	TRIM41,CTC-338M12.4	1077	0.921879	rs11746028	Exp-GWAS+	NA	NA	yes	yes	NA	78	3
OPN4	10	88414303	88426217	GRID1,BMPR1A,MIR346	1078	0.921878	rs11593282,rs2607863	NA	NA	NA	NA	yes	yes	78	2
VPS9D1	16	89773541	89787306	FANCA,ANKRD11,MC1R,ZNF276,TCF25,CDK10,CHMP1A,DPEP1,VPS9D1-AS1	1079	0.921785	rs17233392	Exp-GWAS+	NA	NA	yes	NA	NA	78	2
ENPP7	17	77704704	77716018	CBX8,CBX4,GAA,CCDC40	1080	0.921681	rs12945356,rs35802963	NA	Protein-GWAS+	NA	NA	NA	NA	78	1
ZBTB32	19	36195459	36207940	UPK1A,KMT2B,IGFLR1,COX6B1	1081	0.921585	rs231592	Exp-GWAS-	NA	NA	yes	yes	NA	78	3
VARS2	6	30881984	30894236	HLA-B,HCG27,TCF19,CCHCR1,PSORS1C1,C6orf15,HLA-C,POU5F1,MICA,HCG21,DDR1	1082	0.921558	rs10456394,rs2523577	Exp-GWAS-	NA	NA	NA	NA	NA	78	1
BTN3A1	6	26402502	26415436	BTN3A3,ZNF322,HMGN4,ABT1,BTN2A3P,BTN3A2	1083	0.9211	rs9379833	Exp-GWAS-	NA	NA	yes	NA	NA	78	2
SNRPC	6	34724870	34741634	UHRF1BP1,RPS10,TAF11	1084	0.921036	rs76967117	Exp-GWAS-	NA	NA	yes	NA	NA	78	2
C5orf24	5	134181369	134195425	UBE2B,CAMLG,JADE2,TXNDC15,SEC24A	1085	0.920878	rs13179411	Exp-GWAS+	NA	NA	yes	NA	NA	78	2
PDE6G	17	79617488	79630157	NPLOC4,FSCN2,TSPAN10,SLC38A10,MRPL12,CCDC137,OXLD1,ACTG1	1086	0.92085	rs2659007,rs6565588	Exp-GWAS-	NA	NA	NA	NA	NA	78	1
BTN3A2	6	26365386	26378548	BTN3A3,ZNF322,HMGN4,ABT1,BTN2A3P,BTN3A1	1087	0.920777	rs9379833	Exp-GWAS+	NA	NA	yes	NA	NA	78	2
HOOK2	19	12873816	12886366	GCDH,JUNB,PRDX2,ZNF799,CALR,KLF1,DNASE2,SYCE2,MAST1,WDR83OS,RNASEH2A,FBXW9,ZNF490,DAND5,RTBDN,FARSA	1088	0.920745	rs12151303,rs4804181	Exp-GWAS+	NA	NA	NA	NA	NA	78	1
PMVK	1	154897215	154915134	ADAR,ASH1L,ADAM15,RUSC1-AS1,FDPS,CHRNB2	1089	0.920717	rs10908419,rs12046473	Exp-GWAS-	NA	NA	NA	NA	NA	78	1
SIPA1	11	65405571	65418383	SNX32,CFL1,RNASEH2C,CTSW,FIBP,MUS81	1090	0.920503	rs17854357	Exp-GWAS+	NA	NA	NA	yes	NA	78	2
HYOU1	11	118914898	118927916	HINFP,VPS11,CBL,HMBS,DPAGT1,C2CD2L	1091	0.920356	rs662069	Exp-GWAS+	NA	NA	yes	NA	NA	78	2
ACADS	12	121163628	121177811	SPPL3,C12orf43	1092	0.9197	12:121223618_TA_T	Exp-GWAS+	NA	NA	yes	yes	NA	78	3
KIF22	16	29802071	29816705	MAPK3,KCTD13,PAGR1,SEZ6L2,CDIPT,ASPHD1,TBX6,INO80E	1093	0.919424	rs8059619	Exp-GWAS-	NA	NA	yes	NA	NA	78	2
TACR2	10	71163658	71176674	SRGN,TSPAN15,SUPV3L1,HK1,NEUROG3,FAM241B	1094	0.919396	10:71337924_ATATGTTGAGCAGATCGT_A,rs7072571,rs922368	Exp-GWAS+	NA	NA	NA	NA	NA	78	1
LFNG	7	2552162	2568063	MAD1L1,BRAT1,SNX8,IQCE	1095	0.919112	rs113747184,rs3778969	Exp-GWAS+	NA	NA	NA	NA	NA	78	1
FKBP1B	2	24272610	24286551	KLHL29,ATAD2B,NCOA1,MFSD2B,UBXN2A	1096	0.918878	rs12478906,rs150821390	Exp-GWAS+	NA	NA	NA	NA	NA	78	1
IGSF1	23	130407479	130423403	ENOX2	1097	0.91867	rs2503362,rs3923971,rs5932892	NA	NA	NA	NA	yes	yes	78	2
CSPG5	3	47603727	47621730	SMARCC1	1098	0.918631	rs13319205	Exp-GWAS-	NA	NA	yes	yes	NA	78	3
LMBR1L	12	49490921	49504683	ADCY6,SPATS2,FKBP11,PRPH,RND1	1099	0.918283	rs10875882	Exp-GWAS-	NA	NA	NA	yes	NA	78	2
SERF2	15	44069283	44088277	TP53BP1,MAP1A,HYPK,ZSCAN29,CKMT1A,CATSPER2P1	1100	0.918016	rs13329084	Exp-GWAS+	NA	NA	yes	yes	NA	78	3
PXMP4	20	32290563	32308116	CBFA2T2,RALY,ACTL10	1101	0.917718	rs1964823	Exp-GWAS+	NA	NA	yes	yes	NA	78	3
ALAS1	3	52232098	52248343	NISCH,SEMA3G,GNL3,NT5DC2,WDR82,NEK4,GLYCTK,DNAH1,PPM1M,TLR9,BAP1,TWF2,GLT8D1,PBRM1,POC1A,LOC101929054,RPL29,SPCS1	1102	0.917531	rs10933,rs34261027	Exp-GWAS-	NA	NA	yes	NA	NA	78	2
BAD	11	64037299	64052176	TRPT1,FLRT1,PLCB3,TRMT112,PPP1R14B,FKBP2,NUDT22,PRDX5,DNAJC4,GPR137,KCNK4,FERMT3,STIP1,SPINDOC	1103	0.91736	rs10897450,rs146313932,rs2186643	Exp-GWAS+	NA	NA	NA	NA	NA	78	1
ACAP1	17	7239847	7254796	NLGN2,TNK1,DNAH2,PLSCR3,EFNB3,KDM6B,FXR2,TMEM256,TMEM256-PLSCR3,TP53	1104	0.917039	rs11078674,rs57828851	Exp-GWAS+	NA	NA	yes	NA	NA	78	2
ZKSCAN8	6	28109660	28127238	ZKSCAN3,ZSCAN31,NKAPL,ZSCAN9,ZNF165,ZSCAN23,ZKSCAN4	1105	0.916841	rs116523144	Exp-GWAS+	NA	NA	NA	yes	NA	77	2
JOSD1	22	39081547	39097408	NPTXR,CBX6,APOBEC3G,APOBEC3D,CBX7,APOBEC3H,APOBEC3F,TOMM22,APOBEC3C,APOBEC3B,CBY1,GTPBP1	1106	0.916626	rs139418,rs8141420	Exp-GWAS+	NA	NA	NA	NA	NA	77	1
RCN3	19	50031259	50046890	PTOV1,CGB8,PRRG2,SLC6A16,CGB5,CGB7,RPS11,RPL13A,PIH1D1,IRF3,AKT1S1,NOSIP,PRR12	1107	0.916286	rs150032686,rs200876443	Exp-GWAS-	NA	NA	NA	NA	NA	77	1
BAIAP3	16	1383645	1399440	UBE2I,LMF1,TPSAB1,GNPTG,LMF1-AS1	1108	0.916274	rs742036	Exp-GWAS+	NA	NA	NA	yes	NA	77	2
ABCF2	7	150908569	150924291	CHPF2,AGAP3,KCNH2,SMARCD3,TMEM176B,AOC1,FASTK	1109	0.916075	rs4726010,rs78225463	Exp-GWAS-	NA	NA	yes	NA	NA	77	2
ITIH4	3	52847005	52864717	NISCH,SEMA3G,GNL3,NT5DC2,NEK4,DNAH1,MUSTN1,BAP1,GLT8D1,ITIH1,PBRM1,ITIH4-AS1,SFMBT1,SPCS1,ITIH3	1110	0.915875	rs10933,rs34261027	Exp-GWAS+	Protein-GWAS-	NA	NA	NA	NA	77	2
CUL7	6	43005354	43021683	PTK7,SRF,ZNF318,CRIP3,DNPH1,YIPF3,KLHDC3,PEX6,DLK2,SLC22A7,ABCC10,PPP2R5D,CUL9,C6orf226,RRP36	1111	0.915851	rs3828755	Exp-GWAS+	NA	NA	yes	NA	NA	77	2
GOLT1A	1	204167290	204183116	KISS1,REN	1112	0.915626	rs4951319	Exp-GWAS-	NA	NA	yes	NA	NA	77	2
DCSTAMP	8	105352023	105368917	LRP12,DPYS	1113	0.915521	rs2441873	NA	NA	NA	yes	yes	yes	77	3
RNF126	19	647525	663214	NA	1114	0.91546	rs61754469	NA	NA	NA	NA	yes	yes	77	2
CBY1	22	39052657	39069855	NPTXR,CBX6,APOBEC3G,APOBEC3D,CBX7,APOBEC3H,APOBEC3F,TOMM22,APOBEC3C,APOBEC3B,JOSD1,GTPBP1	1115	0.914736	rs139418,rs8141420	Exp-GWAS+	NA	NA	NA	NA	NA	77	1
ZKSCAN3	6	28317723	28336949	ZKSCAN8,ZSCAN31,NKAPL,ZSCAN9,ZNF165,ZSCAN23,ZKSCAN4	1116	0.914511	rs116523144	Exp-GWAS+	NA	NA	NA	yes	NA	77	2
MRPS18A	6	43638933	43655549	VEGFA,SRF,ZNF318,CRIP3,DNPH1,YIPF3,DLK2,SLC22A7,ABCC10,CUL9,GTPBP2	1117	0.914398	rs66760320,rs699947	Exp-GWAS+	NA	NA	yes	NA	NA	77	2
FERMT3	11	63974151	63991363	TRPT1,FLRT1,PLCB3,TRMT112,PPP1R14B,FKBP2,NUDT22,PRDX5,DNAJC4,GPR137,KCNK4,BAD,STIP1,RTN3,SPINDOC	1118	0.914059	rs10897450,rs146313932,rs2186643	Exp-GWAS-	NA	NA	NA	NA	NA	77	1
TARS2	1	150459894	150480078	ARNT,MCL1,ECM1,CERS2,CTSK,ENSA,ANXA9,CTSS,SETDB1,ADAMTSL4	1119	0.913935	rs139885151	Exp-GWAS+	NA	NA	yes	NA	NA	77	2
TCF12	15	57210841	57583459	ZNF280D	1120	0.913715	rs12903746	Exp-GWAS-	NA	yes	yes	NA	NA	77	3
RMDN3	15	41028081	41047534	SPINT1,CHAC1,DISP2,INO80,GCHFR,BAHD1,DNAJC17,EXD1,CHP1,INAFM2	1121	0.913592	rs112036939,rs34513772,rs7173196	Exp-GWAS-	NA	NA	NA	NA	NA	77	1
ZFP3	17	4981761	4999669	CXCL16,CHRNE,ARRB2,PLD2,INCA1,PELP1,USP6,GP1BA,SPAG7,ALOX15,ZNF594,ZNF232,CAMTA2,KIF1C,MED11,ENO3,SCIMP,RNF167	1122	0.913218	rs28365160,rs438955	Exp-GWAS+	NA	NA	NA	NA	NA	77	1
PKN3	9	131464781	131483195	DNM1,COQ4,CRAT	1123	0.913096	rs10988229,rs2267958	Exp-GWAS+	NA	NA	NA	NA	NA	77	1
DDR1	6	30850389	30867933	HLA-B,HCG27,TCF19,CCHCR1,PSORS1C1,C6orf15,HLA-C,POU5F1,HCG21,VARS2	1124	0.912837	rs10456394,rs2523577	Exp-GWAS-	NA	NA	NA	NA	NA	77	1
TNNT3	11	1940932	1959932	LSP1,DUSP8,BRSK2,CTSD,MOB2,KRTAP5-5,KRTAP5-AS1	1125	0.912532	rs116913469,rs61867141	Exp-GWAS-	NA	NA	NA	NA	NA	77	1
OGN	9	95145552	95166981	CENPP,ECM2	1126	0.912023	rs2007245	Exp-GWAS-	Protein-GWAS-	NA	yes	NA	NA	77	3
TAF5	10	105127732	105148822	NT5C2,CNNM2	1127	0.912001	rs1926034	NA	NA	yes	yes	yes	NA	77	3
MMAB	12	109991519	110011309	KCTD10,UBE3B	1128	0.91188	rs7313797	Exp-GWAS+	NA	NA	yes	yes	NA	77	3
STIP1	11	63952743	63972020	TRPT1,FLRT1,PLCB3,TRMT112,PPP1R14B,FKBP2,NUDT22,PRDX5,DNAJC4,GPR137,KCNK4,BAD,FERMT3,RTN3,SPINDOC	1129	0.91114	rs10897450,rs146313932,rs2186643	Exp-GWAS+	NA	NA	NA	NA	NA	77	1
IPO13	1	44412621	44433694	DMAP1,DPH2,ARTN,CCDC24,B4GALT2,ERI3,ST3GAL3,ATP6V0B,HYI	1130	0.91052	rs1738045,rs2970610	Exp-GWAS+	NA	NA	NA	NA	NA	77	1
RPS6KL1	14	75370653	75389963	FOS,PROX2,TMED10	1131	0.910484	rs4903300	Exp-GWAS+	NA	NA	yes	NA	NA	77	2
DNAJB12	10	74092592	74114677	DDIT4,PSAP,SPOCK2	1132	0.91035	rs10740399	Exp-GWAS+	Protein-GWAS+	NA	yes	NA	NA	77	3
DHRS7	14	60610837	60636582	C14orf39,PPM1A,SIX6,SALRNA1,SIX1	1133	0.909849	rs201544015,rs34935520	Exp-GWAS+	NA	NA	yes	NA	NA	77	2
PM20D1	1	205797152	205819260	SLC41A1,NUCKS1	1134	0.908224	rs823154	Exp-GWAS+	NA	NA	yes	yes	NA	77	3
MTCH2	11	47638857	47664206	PACSIN3,CELF1,RAPSN,ARFGAP2,PTPRJ,SLC39A13,MADD,C1QTNF4,NDUFS3,DDB2	1135	0.90806	rs12361415	Exp-GWAS+	NA	NA	yes	yes	NA	77	3
OIP5	15	41601465	41624819	SPINT1,TYRO3,CHAC1,NDUFAF1,INO80,OIP5-AS1,EXD1,NUSAP1,CHP1	1136	0.907862	rs112036939,rs7173196	Exp-GWAS+	NA	NA	NA	NA	NA	77	1
NEK3	13	52706782	52733732	VPS36,CKAP2	1137	0.906368	rs12430144	Exp-GWAS-	NA	yes	NA	yes	NA	77	3
NUCB1	19	49403568	49426629	FUT2,RUVBL2,CA11,CGB8,SPHK2,LHB,IZUMO1,MAMSTR,NTN5,RASIP1,GYS1,SLC6A16,SPACA4,CGB5,CGB7,CGB3,NUCB1-AS1,HSD17B14,SULT2B1	1138	0.906217	rs150032686,rs516316,rs75205862	Exp-GWAS-	NA	NA	NA	NA	NA	77	1
ATE1-AS1	10	123687826	123711480	ATE1,NSMCE4A,FGFR2	1139	0.906036	rs7082135	Exp-GWAS-	NA	NA	yes	NA	NA	77	2
DPEP1	16	89679715	89704839	FANCA,ANKRD11,MC1R,ZNF276,TCF25,CDK10,CHMP1A,VPS9D1,VPS9D1-AS1,TUBB3,DEF8	1140	0.905727	rs17233392	NA	Protein-GWAS-	NA	yes	NA	NA	77	2
HSD17B14	19	49316274	49339748	FUT2,RUVBL2,CA11,CGB8,SPHK2,LHB,IZUMO1,MAMSTR,NTN5,RASIP1,GYS1,SLC6A16,SPACA4,CGB5,CGB7,CGB3,NUCB1-AS1,NUCB1,SULT2B1	1141	0.905633	rs150032686,rs516316,rs75205862	Exp-GWAS+	NA	NA	yes	NA	NA	77	2
MSANTD3	9	103189494	103214016	NA	1142	0.905594	rs13294090,rs77036801	Exp-GWAS-	NA	NA	NA	NA	NA	77	1
ABCC10	6	43395278	43418165	VEGFA,PTK7,SRF,ZNF318,CRIP3,DNPH1,YIPF3,KLHDC3,PEX6,DLK2,SLC22A7,CUL7,MRPS18A,PPP2R5D,CUL9,RRP36,GTPBP2	1143	0.905532	rs3828755,rs66760320,rs699947	Exp-GWAS-	NA	NA	NA	NA	NA	77	1
ADCY6	12	49159976	49182872	LMBR1L,FKBP11,RND1,CCDC65,ARF3	1144	0.905371	rs10875882	Exp-GWAS-	NA	yes	NA	yes	NA	77	3
PNLIPRP2	10	118380464	118404654	VAX1	1145	0.905335	rs4751614,rs716183	NA	Protein-GWAS-	NA	NA	NA	NA	77	1
FAIM	3	138327612	138352218	DBR1,A4GNT,MRAS,CEP70,ARMC8	1146	0.905173	rs4678416	Exp-GWAS-	NA	NA	yes	NA	NA	77	2
MMP17	12	132312937	132336316	PUS1,SFSWAP,EP400,DDX51	1147	0.904588	rs117785622,rs5801963	Exp-GWAS-	NA	NA	NA	NA	NA	77	1
TOP3B	22	22311396	22337184	SDF2L1,PPM1F,MAPK1,PPIL2,YDJC	1148	0.903893	rs240066	Exp-GWAS-	NA	NA	yes	yes	NA	77	3
C10orf53	10	50887696	50918307	OGDHL	1149	0.903386	rs17719866	Exp-GWAS-	NA	NA	yes	NA	NA	77	2
NOSIP	19	50058724	50083829	PTOV1,PRRG2,SLC6A16,CGB7,RPS11,RPL13A,PIH1D1,IRF3,AKT1S1,RCN3,PRR12	1150	0.902893	rs150032686,rs200876443	Exp-GWAS+	NA	NA	NA	NA	NA	77	1
BAG3	10	121410881	121437331	GRK5,SEC23IP,INPP5F,RGS10	1151	0.902611	rs12571664,rs17098739	NA	NA	yes	NA	yes	NA	77	2
KRTAP5-AS1	11	1593970	1620414	LSP1,DUSP8,BRSK2,CTSD,MOB2,KRTAP5-5,TNNT3	1152	0.902009	rs116913469,rs61867141	Exp-GWAS-	NA	NA	yes	NA	NA	77	2
SCIMP	17	5112214	5138155	CXCL16,CHRNE,ARRB2,PLD2,INCA1,USP6,GP1BA,SPAG7,ZNF594,ZNF232,CAMTA2,KIF1C,MED11,ENO3,ZFP3,RNF167	1153	0.901862	rs28365160,rs438955	Exp-GWAS+	NA	NA	NA	NA	NA	76	1
SKP1	5	133484625	133512641	UBE2B,JADE2,SEC24A	1154	0.901143	rs13179411	Exp-GWAS-	NA	NA	yes	NA	NA	76	2
DARS2	1	173793810	173827684	ANKRD45	1155	0.901086	rs6688567	Exp-GWAS+	Protein-GWAS+	NA	NA	yes	NA	76	3
BAHD1	15	40731955	40760435	SPINT1,CHAC1,DISP2,GCHFR,RMDN3,DNAJC17,INAFM2	1156	0.900616	rs112036939,rs34513772	Exp-GWAS-	NA	NA	NA	NA	NA	76	1
SEZ6L2	16	29882479	29910871	MAPK3,KCTD13,PAGR1,KIF22,CD2BP2,CDIPT,ASPHD1,TBX6,INO80E,TAOK2	1157	0.899974	rs8059619	Exp-GWAS+	NA	NA	yes	yes	NA	76	3
GTPBP1	22	39101948	39129592	NPTXR,CBX6,APOBEC3G,APOBEC3D,CBX7,APOBEC3H,APOBEC3F,TOMM22,APOBEC3C,APOBEC3B,JOSD1,CBY1	1158	0.899968	rs139418,rs8141420	NA	NA	NA	NA	yes	yes	76	2
RNF19B	1	33402049	33430410	PHC2,FNDC5,MIR3605,A3GALT2	1159	0.899766	rs12040040	Exp-GWAS+	NA	NA	yes	NA	NA	76	2
CCP110	16	19535263	19564730	IQCK,KNOP1,GPRC5B	1160	0.899754	rs148965598,rs889201	NA	NA	yes	NA	yes	NA	76	2
PPP2R5D	6	42952307	42980080	PTK7,SRF,ZNF318,CRIP3,DNPH1,YIPF3,KLHDC3,PEX6,DLK2,SLC22A7,CUL7,ABCC10,CUL9,C6orf226,RRP36	1161	0.899672	rs3828755	Exp-GWAS-	NA	NA	yes	NA	NA	76	2
KCTD10	12	109886459	109915105	MMAB,UBE3B	1162	0.899361	rs7313797	NA	NA	NA	yes	yes	yes	76	3
CHRNA3	15	78885393	78913338	ADAMTS7,IREB2,WDR61	1163	0.89924	rs2089162,rs2870111	Exp-GWAS-	NA	NA	NA	NA	NA	76	1
SPOCK2	10	73818791	73848790	DDIT4,PSAP,DNAJB12	1164	0.899162	rs10740399	Exp-GWAS-	Protein-GWAS-	NA	yes	NA	NA	76	3
GPRC5B	16	19868012	19896170	PDILT,IQCK,KNOP1,CCP110	1165	0.898532	rs148965598,rs6497451,rs889201,rs9929792	Exp-GWAS+	NA	NA	NA	NA	NA	76	1
CBX1	17	46147420	46178840	NPEPPS,SNX11,SCRN2,LRRC46,PNPO,COPZ2,PRR15L,CDK5RAP3,NFE2L1,TBKBP1,SKAP1,OSBPL7	1166	0.897921	rs11654292,rs7213086	Exp-GWAS+	NA	NA	yes	NA	NA	76	2
OIP5-AS1	15	41574894	41605536	SPINT1,TYRO3,CHAC1,NDUFAF1,INO80,OIP5,DNAJC17,EXD1,NUSAP1,CHP1	1167	0.897559	rs112036939,rs7173196	Exp-GWAS+	NA	NA	NA	NA	NA	76	1
ZSCAN31	6	28292513	28324048	ZKSCAN8,ZKSCAN3,NKAPL,ZSCAN9,ZNF165,ZSCAN23,ZKSCAN4,ZSCAN12,PGBD1	1168	0.89711	rs116523144	Exp-GWAS+	NA	NA	NA	yes	NA	76	2
LRPAP1	4	3505338	3534149	MSANTD1,HTT	1169	0.897107	rs2798225	Exp-GWAS+	Protein-GWAS-	NA	NA	NA	NA	76	2
RNF20	9	104296134	104325626	GRIN3A,PPP3R2,MRPL50,ZNF189	1170	0.897016	rs72745334,rs74508789	Exp-GWAS+	NA	NA	NA	NA	NA	76	1
SUPV3L1	10	70939989	70968849	SRGN,TSPAN15,TET1,TACR2,HK1,NEUROG3,FAM241B	1171	0.896998	10:71337924_ATATGTTGAGCAGATCGT_A,rs7072571,rs922368	Exp-GWAS+	NA	NA	NA	NA	NA	76	1
CEP68	2	65283549	65314138	SPRED2,RAB1A	1172	0.895912	rs6715061	Exp-GWAS+	NA	NA	yes	NA	NA	76	2
PLA2G7	6	46672052	46703430	SLC25A27,LOC101926934,TDRD6	1173	0.894448	rs2270450	Exp-GWAS-	Protein-GWAS-	NA	NA	yes	NA	76	3
KCTD21-AS1	11	77850838	77885023	RSF1,GAB2,USP35,KCTD14,INTS4,THRSP,NDUFC2,NARS2	1174	0.894439	rs72931639,rs7949468	Exp-GWAS+	NA	NA	yes	NA	NA	76	2
RARS1	5	167913475	167946306	SLIT3,WWC1,FBLL1,TENM2,MIR12125	1175	0.894109	rs62383401,rs6890508	NA	NA	NA	NA	yes	yes	76	2
DHX34	19	47852571	47885961	ZC3H4,TMEM160,NAPA,ZNF541,BBC3,C5AR1	1176	0.892618	rs145804838,rs2974224,rs62136856	Exp-GWAS-	NA	NA	NA	NA	NA	76	1
PPIL2	22	22020300	22054304	SDF2L1,PPM1F,MAPK1,TOP3B,YDJC	1177	0.892278	rs240066	Exp-GWAS-	NA	NA	yes	yes	NA	76	3
CTSS	1	150702663	150738254	ARNT,MCL1,SEMA6C,LYSMD1,C1orf56,ECM1,CDC42SE1,BNIPL,GABPB2,CERS2,CTSK,ENSA,ANXA9,TARS2,SETDB1,ADAMTSL4,PSMD4,PRUNE1	1178	0.892155	rs139885151,rs7540258	Exp-GWAS-	NA	NA	yes	NA	NA	76	2
REXO1	19	1815246	1848482	KLF16,MKNK2,ATP8B3	1179	0.891718	rs149080927	Exp-GWAS+	NA	NA	yes	yes	NA	76	3
BPI	20	36932557	36965907	VSTM2L	1180	0.890724	rs2025154,rs62201728	NA	Protein-GWAS-	NA	NA	NA	NA	76	1
RRN3	16	15153878	15188192	PARN,BFAR,NPIPA2	1181	0.890345	rs40606	Exp-GWAS-	NA	yes	NA	yes	NA	76	3
DRG1	22	31795589	31830438	RNF185,PATZ1,OSBP2,PIK3IP1,LIMK2,MORC2-AS1,EIF4ENIF1,SMTN	1182	0.890171	rs2240183,rs8135417	Exp-GWAS+	NA	NA	NA	NA	NA	76	1
SCRN3	2	175260456	175294303	SP3,OLA1,CHN1,GPR155,SP9	1183	0.890145	rs7582977	Exp-GWAS+	NA	NA	yes	NA	NA	76	2
STAG3	7	99775346	99812010	CNPY4,TAF6,PVRIG,GAL3ST4,COPS6,AP4M1,GPC2,PILRB,ZSCAN21,ZNF3,PILRA,ZKSCAN1	1184	0.889776	rs1880949	Exp-GWAS-	NA	NA	yes	yes	NA	76	3
ZNF490	19	12686913	12721627	GCDH,JUNB,PRDX2,ZNF799,CALR,KLF1,DNASE2,SYCE2,MAST1,WDR83OS,RNASEH2A,FBXW9,HOOK2,DAND5,RTBDN,FARSA	1185	0.8888	rs12151303,rs4804181	Exp-GWAS-	NA	NA	NA	NA	NA	76	1
PRR12	19	50094438	50129696	PTOV1,PRRG2,SLC6A16,RPS11,RPL13A,PIH1D1,IRF3,AKT1S1,RCN3,NOSIP	1186	0.88854	rs150032686,rs200876443	Exp-GWAS+	NA	NA	NA	NA	NA	76	1
SETDB1	1	150898738	150937213	ARNT,MCL1,SEMA6C,PSMB4,LYSMD1,C1orf56,ECM1,CDC42SE1,BNIPL,GABPB2,POGZ,CERS2,CTSK,ENSA,ANXA9,TARS2,CTSS,ADAMTSL4,PSMD4,PRUNE1	1187	0.888078	rs139885151,rs7540258	Exp-GWAS+	NA	NA	yes	NA	NA	76	2
ALDH9A1	1	165631448	165667900	RXRG,MGST3,UCK2	1188	0.887244	1:165407590_AAT_A,rs3767357,rs75865921	Exp-GWAS+	NA	NA	yes	NA	NA	76	2
ARHGAP27	17	43471267	43507663	NMT1,SPPL2C,CRHR1,MAPT,HEXIM1	1189	0.887146	rs1053733	Exp-GWAS-	NA	NA	NA	yes	NA	76	2
UGCG	9	114659093	114697649	ZNF483,PTGR1,GNG10,LRRC37A5P,ECPAS	1190	0.886507	rs112877084,rs113301008,rs149034238,rs59048466	Exp-GWAS-	NA	NA	NA	NA	NA	76	1
HCG18	6	30255173	30294933	HLA-A,HCG4B,HLA-H,RPP21,HLA-L,HLA-V,HCG17,HLA-J,HLA-G,HCG4,HCG9,ZNRD1,RNF39	1191	0.886401	rs147147213,rs376253	Exp-GWAS+	NA	NA	NA	NA	NA	76	1
ZBTB20-AS1	3	114070657	114107825	ZBTB20-AS3	1192	0.886027	rs2937259	Exp-GWAS-	NA	NA	yes	NA	NA	76	2
LCA5L	21	40777769	40816128	BRWD1,SH3BGR	1193	0.88562	rs4818008	Exp-GWAS-	NA	NA	NA	yes	NA	76	2
BRD3	9	136895426	136933148	NA	1194	0.884815	rs141472996	Exp-GWAS+	NA	NA	NA	NA	yes	76	2
WDR36	5	110427869	110466200	STARD4,CAMK4,TSLP	1195	0.884088	rs247525,rs75024050	Exp-GWAS-	NA	NA	NA	NA	NA	76	1
DIS3L	15	66585646	66626236	MAP2K1,TIPIN	1196	0.883363	rs34776728	Exp-GWAS-	NA	NA	yes	yes	NA	76	3
DNAJC17	15	41057358	41099671	SPINT1,CHAC1,DISP2,INO80,GCHFR,RMDN3,BAHD1,OIP5-AS1,EXD1,CHP1,INAFM2	1197	0.88106	rs112036939,rs34513772,rs7173196	Exp-GWAS+	NA	NA	NA	NA	NA	76	1
SGSM2	17	2240794	2284348	SMG6,HIC1,TSR1,OVCA2,RPA1,LOC101927839,SRR,METTL16,DPH1	1198	0.879565	rs112491239,rs117298709,rs7213049	Exp-GWAS+	NA	NA	yes	NA	NA	76	2
RGS10	10	121259328	121302231	EIF3A,GRK5,SEC23IP,NANOS1,INPP5F,BAG3	1199	0.879352	rs12571664,rs17098739,rs4751690	Exp-GWAS+	NA	NA	NA	NA	NA	76	1
CUL9	6	43149933	43192325	PTK7,SRF,ZNF318,CRIP3,DNPH1,YIPF3,KLHDC3,PEX6,DLK2,SLC22A7,CUL7,MRPS18A,ABCC10,PPP2R5D,C6orf226,RRP36,GTPBP2,TJAP1	1200	0.879005	rs3828755	Exp-GWAS-	NA	NA	yes	yes	NA	76	3
AP3B2	15	83328032	83378660	NA	1201	0.878708	rs4779046	NA	NA	yes	NA	NA	yes	75	2
TCOF1	5	149737201	149779871	HMGXB3,SLC26A2	1202	0.878488	rs58861317	NA	NA	yes	yes	yes	NA	75	3
GLB1L3	11	134146272	134189458	VPS26B,THYN1	1203	0.877349	rs12146465	Exp-GWAS-	NA	NA	yes	NA	NA	75	2
NAA60	16	3493610	3536963	CLUAP1,SLX4,DNASE1,NLRC3,ADCY9,CREBBP	1204	0.876469	rs2601781,rs3751837	Exp-GWAS+	NA	NA	NA	NA	NA	75	1
LRRC53	1	74934663	74978298	TNNI3K,FPGT-TNNI3K,FPGT	1205	0.876364	rs10493544	Exp-GWAS-	NA	NA	NA	NA	yes	75	2
SKOR2	18	44732539	44778031	PIAS2,HDHD2	1206	0.876115	rs2668767	NA	NA	NA	yes	yes	yes	75	3
TMED10	14	75598171	75643315	FOS,PROX2,RPS6KL1	1207	0.873962	rs4903300	Exp-GWAS-	NA	NA	yes	NA	NA	75	2
CASD1	7	94139120	94186331	PPP1R9A	1208	0.873522	rs3173533	Exp-GWAS-	NA	NA	NA	NA	yes	75	2
EXD1	15	41474925	41522955	SPINT1,TYRO3,CHAC1,NDUFAF1,INO80,GCHFR,RMDN3,OIP5,OIP5-AS1,DNAJC17,NUSAP1,CHP1	1209	0.873192	rs112036939,rs7173196	NA	NA	NA	NA	yes	yes	75	2
NUSAP1	15	41625078	41673244	SPINT1,TYRO3,CHAC1,NDUFAF1,INO80,OIP5,OIP5-AS1,EXD1,CHP1	1210	0.872786	rs112036939,rs7173196	Exp-GWAS+	NA	NA	NA	NA	NA	75	1
LURAP1L	9	12775018	12823059	TYRP1	1211	0.871747	rs11788283	Exp-GWAS-	NA	yes	NA	NA	NA	75	2
SULT2B1	19	49055428	49102680	FUT2,RUVBL2,CA11,CGB8,SPHK2,LHB,IZUMO1,MAMSTR,NTN5,RASIP1,GYS1,SPACA4,CGB5,CGB7,CGB3,NUCB1-AS1,NUCB1,HSD17B14	1212	0.871433	rs516316,rs75205862	Exp-GWAS-	NA	NA	NA	NA	NA	75	1
ATL3	11	63391558	63439446	FLRT1,RTN3,SPINDOC	1213	0.871425	rs10897450,rs146313932,rs2186643	Exp-GWAS-	NA	NA	NA	NA	NA	75	1
UBAP2L	1	154193324	154243986	ADAR,TPM3,AQP10,C1orf43,HAX1,CHRNB2	1214	0.870857	rs10797047,rs10908419	Exp-GWAS+	NA	NA	yes	NA	NA	75	2
CHP1	15	41523465	41574085	SPINT1,TYRO3,CHAC1,NDUFAF1,INO80,GCHFR,RMDN3,OIP5,OIP5-AS1,DNAJC17,EXD1,NUSAP1	1215	0.869316	rs112036939,rs7173196	Exp-GWAS-	NA	NA	NA	NA	NA	75	1
EIF4ENIF1	22	31835352	31885828	RNF185,PATZ1,PIK3IP1,LIMK2,DRG1,SMTN,MORC2	1216	0.868079	rs2240183,rs8135417	Exp-GWAS-	NA	NA	NA	NA	NA	75	1
PPP1CB	2	28974613	29025806	TRMT61B	1217	0.867983	rs7592895	Exp-GWAS-	NA	yes	NA	NA	NA	75	2
SREK1IP1	5	64013974	64064518	NA	1218	0.866185	rs80170948	NA	NA	NA	NA	yes	yes	75	2
ST3GAL5	2	86064242	86116113	SH2D6,CAPG,C2orf68,RETSAT,ELMOD3	1219	0.865347	rs62162757	Exp-GWAS-	NA	NA	yes	NA	NA	75	2
IQCE	7	2598605	2654368	MAD1L1,BRAT1,SNX8,LFNG	1220	0.86276	rs113747184,rs3778969	Exp-GWAS+	NA	NA	NA	NA	NA	75	1
ANKRD45	1	173577474	173638990	DARS2	1221	0.862009	rs6688567	Exp-GWAS+	NA	NA	NA	NA	yes	75	2
THOC1	18	214519	268047	NA	1222	0.861967	rs694785	Exp-GWAS-	NA	NA	NA	yes	yes	75	3
CTNND1	11	57529273	57587012	YPEL4,SERPING1,CLP1,UBE2L6	1223	0.860199	rs929934	Exp-GWAS+	NA	yes	NA	NA	NA	75	2
GPR155	2	175296298	175351816	SP3,OLA1,CHN1,SCRN3,SP9	1224	0.859509	rs7582977	Exp-GWAS-	NA	NA	yes	NA	NA	75	2
USP4	3	49314576	49377486	C3orf62,LAMB2,RNF123,PRKAR2A,USP19,GPX1,MST1,KLHDC8B,IMPDH2,QRICH1,BSN,CCDC71,AMT	1225	0.858941	rs6778080	NA	NA	NA	yes	yes	yes	75	3
MADD	11	47290925	47351582	PACSIN3,CELF1,RAPSN,ARFGAP2,SLC39A13,MTCH2,C1QTNF4,NDUFS3,DDB2	1226	0.858145	rs12361415	Exp-GWAS+	NA	NA	NA	yes	NA	75	2
HIVEP3	1	41972035	42384593	SCMH1,FOXO6,CTPS1	1227	0.857626	rs34454389	Exp-GWAS-	NA	NA	yes	NA	NA	75	2
QRICH1	3	49067139	49131806	C3orf62,LAMB2,PRKAR2A,USP19,GPX1,KLHDC8B,IMPDH2,USP4,BSN,CCDC71,AMT	1228	0.856457	rs6778080	Exp-GWAS-	NA	NA	yes	yes	NA	75	3
UBE3B	12	109915438	109974507	MMAB,KCTD10	1229	0.856352	rs7313797	Exp-GWAS-	NA	NA	yes	yes	NA	75	3
CNBD2	20	34556511	34618622	RBM39	1230	0.855893	rs6142475	NA	NA	NA	NA	yes	yes	75	2
LMO3	12	16701305	16761148	NA	1231	0.854916	rs7306736	NA	NA	yes	NA	NA	yes	75	2
ZNF331	19	54024267	54083523	NA	1232	0.854186	rs76511820	NA	NA	NA	NA	yes	yes	75	2
GRID1	10	87359308	88126552	OPN4,BMPR1A,MIR346	1233	0.853226	rs11593282,rs2607863	NA	NA	yes	NA	NA	yes	75	2
SAMD5	6	147829825	147891157	NA	1234	0.851578	rs6911527	NA	NA	yes	NA	NA	yes	75	2
RCL1	9	4792833	4861077	JAK2,AK3	1235	0.84232	rs1887428	Exp-GWAS-	NA	NA	yes	NA	NA	75	2
SH3BGR	21	40817790	40887433	BRWD1,LCA5L	1236	0.841394	rs4818008	Exp-GWAS-	NA	NA	NA	yes	NA	75	2
KIAA1841	2	61293005	61365167	PUS10,USP34	1237	0.840414	rs17007164	Exp-GWAS+	NA	NA	yes	NA	NA	75	2
POR	7	75544472	75616173	TMEM120A,PMS2P3,POM121C	1238	0.836347	rs17853284	NA	NA	NA	NA	yes	yes	75	2
SREBF2	22	42229108	42303309	TCF20,OGFRP1,CCDC134	1239	0.834457	rs2143138	Exp-GWAS-	NA	yes	NA	NA	NA	75	2
ACSM1	16	20634558	20709110	THUMPD1,PDILT,ACSM3	1240	0.832603	rs6497451,rs9929792	Exp-GWAS-	NA	NA	NA	NA	NA	75	1
POC1A	3	52109241	52188439	NISCH,SEMA3G,NT5DC2,WDR82,GLYCTK,DNAH1,PPM1M,TLR9,BAP1,TWF2,PBRM1,ALAS1,LOC101929054,RPL29,STAB1	1241	0.828534	rs34261027	Exp-GWAS-	NA	NA	yes	NA	NA	75	2
RTN3	11	63448921	63527363	TRPT1,FLRT1,PLCB3,PPP1R14B,FKBP2,NUDT22,DNAJC4,FERMT3,STIP1,ATL3,SPINDOC,MARK2	1242	0.828231	rs10897450,rs146313932,rs2186643	Exp-GWAS+	NA	NA	NA	NA	NA	75	1
ELL	19	18553472	18632880	MAST3,JUND,IL12RB1,CRLF1,PGPEP1,GDF15,ISYNA1,LRRC25,KXD1,CRTC1	1243	0.826289	rs11668587,rs11669624	Exp-GWAS-	NA	NA	NA	NA	NA	75	1
FAM126A	7	22973829	23053749	TRA2A	1244	0.826121	rs62468788	Exp-GWAS-	NA	NA	yes	NA	NA	75	2
MSH2	2	47630205	47710367	MSH6,BCYRN1	1245	0.825862	rs199879971	Exp-GWAS-	NA	NA	yes	NA	NA	75	2
EIF4E3	3	71724564	71803924	GPR27	1246	0.825728	rs13070445	Exp-GWAS+	NA	NA	NA	NA	yes	75	2
UCK2	1	165796850	165880855	RXRG,MGST3,ALDH9A1	1247	0.820018	1:165407590_AAT_A,rs3767357,rs75865921	Exp-GWAS+	NA	NA	yes	NA	NA	75	2
PSEN1	14	73603214	73690399	DCAF4,DPF3,RBM25	1248	0.818465	rs72732496	Exp-GWAS-	NA	NA	yes	NA	NA	75	2
FCGBP	19	40353962	40440533	EID2,C19orf47,AKT2,PLD3	1249	0.815958	rs3746086,rs7255581	Exp-GWAS+	NA	NA	NA	NA	NA	74	1
ELFN2	22	37736684	37823505	C1QTNF6,EIF3L,GCAT	1250	0.815276	rs5750428	Exp-GWAS+	NA	NA	NA	NA	yes	74	2
KIF27	9	86449013	86536459	UBQLN1,GKAP1,HNRNPK,LOC101927575	1251	0.814507	rs11140403,rs117508782,rs2378662	NA	NA	NA	NA	yes	yes	74	2
RALY	20	32581716	32672690	CBFA2T2,PXMP4,ACTL10	1252	0.813923	rs1964823	Exp-GWAS+	NA	NA	yes	NA	NA	74	2
BEND7	10	13483087	13571014	NA	1253	0.813786	rs7910407	Exp-GWAS+	NA	NA	NA	NA	yes	74	2
FAM163A	1	179696910	179785333	NA	1254	0.813092	rs61828391	Exp-GWAS+	NA	NA	NA	yes	yes	74	3
SMC6	2	17845078	17935096	GEN1	1255	0.812068	rs1812706	NA	NA	yes	yes	yes	NA	74	3
URI1	19	30414563	30507519	ZNF536	1256	0.807016	rs10421907,rs8100439	Exp-GWAS-	NA	NA	NA	NA	NA	74	1
METTL16	17	2319342	2415182	SMG6,HIC1,TSR1,OVCA2,LOC101927839,SRR,SGSM2,DPH1	1257	0.805649	rs112491239,rs117298709,rs7213049	Exp-GWAS-	NA	NA	NA	NA	NA	74	1
KLF12	13	74260148	74708066	LINC00402	1258	0.805268	rs7327861,rs9543516	NA	NA	NA	yes	NA	yes	74	2
FAM13B	5	137273597	137368802	EGR1,KDM3B	1259	0.804584	rs3813321	Exp-GWAS-	NA	NA	yes	NA	NA	74	2
NFIB	9	14081846	14532075	NA	1260	0.80195	rs1799675	Exp-GWAS+	NA	NA	NA	NA	yes	74	2
FAM189A1	15	29412454	29862927	NSMCE3	1261	0.801533	rs2336961	Exp-GWAS+	NA	NA	NA	NA	yes	74	2
PDZD8	10	119036784	119134951	VAX1,SLC18A2	1262	0.800754	rs4751614,rs716183	Exp-GWAS+	NA	NA	NA	NA	NA	74	1
CRTC1	19	18794489	18893143	JUND,CRLF1,PGPEP1,GDF15,ISYNA1,LRRC25,KXD1,ELL	1263	0.79848	rs11668587	Exp-GWAS+	NA	NA	NA	yes	yes	74	3
GAPVD1	9	128024104	128129486	SCAI,PPP6C,PBX3,MAPKAP1,ARPC5L,OLFML2A,GOLGA1	1264	0.793818	rs1250736	Exp-GWAS-	NA	NA	yes	yes	NA	74	3
NCOA6	20	33302577	33413454	TP53INP2,GGT7,MYH7B	1265	0.787529	rs6058107	Exp-GWAS-	NA	yes	NA	NA	NA	74	2
BSN	3	49591909	49708982	C3orf62,LAMB2,RNF123,USP19,GPX1,MST1,KLHDC8B,USP4,QRICH1,CCDC71,AMT	1266	0.782371	rs6778080	Exp-GWAS-	NA	NA	yes	yes	NA	74	3
PDE4D	5	58264864	59792113	MIR582,ERCC8	1267	0.781061	rs142359312,rs80347692	Exp-GWAS+	NA	NA	NA	NA	yes	74	2
PIAS2	18	44383180	44497470	SKOR2,HDHD2	1268	0.778855	rs2668767	Exp-GWAS-	NA	yes	NA	yes	NA	74	3
EFCAB13	17	45401320	45518678	NPEPPS,SCRN2,LRRC46,TBKBP1,OSBPL7,KPNB1,MRPL45P2	1269	0.776431	rs7213086	Exp-GWAS+	NA	NA	yes	yes	NA	74	3
SNTB2	16	69221049	69342955	NFAT5,NOB1,NIP7,PDF,WWP2	1270	0.775578	rs189566818,rs244420	Exp-GWAS+	NA	NA	NA	NA	NA	74	1
METTL8	2	172172255	172291313	SLC25A12,DCAF17,DYNC1I2	1271	0.773785	rs2271758	Exp-GWAS+	NA	NA	yes	NA	NA	74	2
TNRC18	7	5346420	5463177	FSCN1	1272	0.772792	rs146427679	NA	NA	NA	NA	yes	yes	74	2
JAKMIP3	10	133879449	133998362	STK32C	1273	0.770053	rs12360525	Exp-GWAS+	NA	NA	yes	NA	NA	74	2
FGFR2	10	123237843	123357972	ATE1,NSMCE4A,ATE1-AS1	1274	0.768371	rs12146156	NA	NA	yes	NA	NA	yes	74	2
CHRDL1	23	109917083	110039045	TMEM164	1275	0.768056	rs55782092	Exp-GWAS-	Protein-GWAS-	NA	yes	NA	NA	74	3
ECPAS	9	114122964	114246663	ZNF483,PTGR1,OR2K2,GNG10,LRRC37A5P,UGCG,LPAR1	1276	0.764599	rs111444804,rs112877084,rs113301008,rs149034238,rs187562346,rs59048466	NA	NA	NA	NA	yes	yes	74	2
CLMP	11	122940579	123065956	HSPA8,CRTAM	1277	0.760877	rs11605693	Exp-GWAS+	NA	NA	NA	yes	NA	74	2
RAI1	17	17584771	17714767	PEMT	1278	0.754368	rs1109859	Exp-GWAS+	NA	yes	NA	NA	NA	74	2
PRDM11	11	45115563	45246639	SYT13	1279	0.752853	rs1545466	Exp-GWAS+	NA	NA	yes	yes	NA	74	3
CAMK1D	10	12391545	12877545	NA	1280	0.751388	rs2815603	Exp-GWAS-	NA	NA	yes	NA	yes	74	3
HK1	10	71029755	71161638	SRGN,TSPAN15,TACR2,SUPV3L1,NEUROG3,FAM241B	1281	0.751354	10:71337924_ATATGTTGAGCAGATCGT_A,rs7072571,rs922368	NA	NA	yes	NA	yes	NA	74	2
TTC17	11	43380469	43516481	ALKBH3,ALKBH3-AS1	1282	0.747646	rs4755720	Exp-GWAS+	NA	NA	yes	NA	NA	74	2
SEMA4D	9	91975701	92110571	GADD45G,UNQ6494	1283	0.747558	rs11265835,rs9696078	Exp-GWAS-	NA	NA	NA	NA	NA	74	1
NARS2	11	78147006	78285909	GAB2,USP35,KCTD14,INTS4,THRSP,NDUFC2,KCTD21-AS1	1284	0.745438	rs72931639	Exp-GWAS+	NA	NA	yes	yes	NA	74	3
SOS1	2	39208689	39347604	GEMIN6,SRSF7	1285	0.743689	rs2037875	NA	NA	yes	yes	yes	NA	74	3
SFMBT1	3	52937587	53080089	NISCH,SEMA3G,GNL3,NT5DC2,CACNA1D,NEK4,MUSTN1,BAP1,GLT8D1,ITIH1,PBRM1,ITIH4-AS1,ITIH4,SPCS1,ITIH3,STAB1,RFT1	1286	0.73946	rs10933,rs34261027	Exp-GWAS-	NA	NA	yes	NA	NA	74	2
DIAPH3	13	60239716	60738062	NA	1287	0.733876	rs9527962	Exp-GWAS-	NA	NA	NA	NA	yes	74	2
UBE4B	1	10093015	10241297	KIF1B,CORT,DFFA,PGD,PEX14	1288	0.729581	rs2273298	Exp-GWAS+	NA	NA	NA	yes	yes	74	3
PEX14	1	10535006	10690815	KIF1B,CORT,DFFA,PGD,UBE4B	1289	0.71894	rs11121624,rs2273298	Exp-GWAS+	NA	NA	NA	NA	NA	74	1
WNK1	12	861744	1020618	RAD52	1290	0.714987	rs2286028	Exp-GWAS+	NA	NA	NA	yes	yes	74	3
SPATS2	12	49760687	49921209	LMBR1L,FKBP11,PRPH,CCDC65,PRPF40B,ARF3,FAIM2,TUBA1C	1291	0.71189	rs10875882,rs7132908	Exp-GWAS-	NA	NA	yes	NA	NA	74	2
TMEM161B-AS1	5	87564698	87732491	MEF2C,TMEM161B	1292	0.708612	rs10213698	Exp-GWAS-	NA	NA	yes	NA	NA	74	2
LPAR1	9	113635542	113801278	ZNF483,OR2K2,ECPAS	1293	0.705755	rs111444804,rs112877084,rs149034238,rs187562346,rs59048466	Exp-GWAS-	NA	NA	NA	NA	NA	74	1
BMPR1A	10	88516395	88684945	OPN4,GRID1,MIR346	1294	0.700442	rs2607863	NA	NA	yes	NA	NA	yes	74	2
HTT	4	3076407	3245687	MSANTD1,LRPAP1	1295	0.698526	rs2798225	Exp-GWAS-	NA	yes	NA	yes	NA	74	3
WWP2	16	69796234	69975642	NFAT5,NOB1,CLEC18A,NIP7,PDF,SNTB2	1296	0.694288	rs189566818,rs244420	Exp-GWAS+	NA	NA	NA	NA	NA	74	1
ZNF618	9	116638561	116818875	NA	1297	0.683232	rs10125470	NA	NA	yes	NA	NA	yes	73	2
SSBP3	1	54691104	54872067	NA	1298	0.682239	rs643428	NA	NA	yes	NA	NA	yes	73	2
INSR	19	7112275	7294425	NA	1299	0.680378	rs12609574	NA	NA	yes	NA	NA	yes	73	2
SLC16A7	12	59989809	60183622	NA	1300	0.667097	rs10877277	NA	NA	yes	NA	NA	yes	73	2
IQCJ	3	158787040	158984096	NA	1301	0.659778	rs6773958	NA	NA	yes	NA	NA	yes	73	2
HTR1F	3	87841855	88042989	ZNF654,C3orf38,CGGBP1	1302	0.655603	rs7637431	Exp-GWAS-	NA	NA	yes	NA	NA	73	2
STK33	11	8413416	8615775	TRIM66,AKIP1,SCUBE2	1303	0.654836	rs10840099	Exp-GWAS-	NA	NA	yes	yes	NA	73	3
DGKH	13	42614171	42817033	NA	1304	0.652505	rs10492438	NA	NA	NA	yes	yes	yes	73	3
GAREM1	18	29843484	30050845	NA	1305	0.646746	rs4462681	NA	NA	NA	yes	yes	yes	73	3
TRPM3	9	73143975	74061887	NA	1306	0.641715	rs13287797	Exp-GWAS+	NA	NA	yes	NA	yes	73	3
JAK1	1	65298911	65533429	LEPR,LEPROT,DNAJC6	1307	0.607431	rs11208633,rs35660507,rs61779781	Exp-GWAS-	NA	NA	NA	NA	NA	73	1
PLEKHA7	11	16798843	17035961	SOX6	1308	0.603067	rs370114,rs57248274	NA	NA	NA	yes	yes	yes	73	3
DLGAP1	18	3496029	4455307	DLGAP1-AS3	1309	0.581749	rs12607903	Exp-GWAS-	NA	yes	NA	NA	yes	73	3
CNTN3	3	74311718	74570291	NA	1310	0.576892	rs4340743	Exp-GWAS-	NA	NA	NA	NA	yes	73	2
TRPS1	8	116420723	116681202	NA	1311	0.56979	rs800899	Exp-GWAS-	NA	NA	NA	NA	yes	73	2
CDK14	7	90225634	90839905	FZD1	1312	0.569402	rs10282252	Exp-GWAS+	NA	yes	yes	NA	NA	73	3
DPF3	14	73086003	73360824	DCAF4,PSEN1,RBM25	1313	0.553205	rs72732496	Exp-GWAS+	NA	NA	yes	NA	NA	73	2
ASTN2	9	119185390	120177335	TLR4	1314	0.536062	rs10983712,rs75480164	NA	NA	yes	NA	NA	yes	73	2
NDST4	4	115748918	116034776	UGT8	1315	0.535884	rs7671475	NA	NA	yes	NA	NA	yes	73	2
PDE1C	7	31823123	32467836	AVL9,KBTBD2,RP9P,LSM5,DPY19L1P1	1316	0.530579	rs10226266,rs34028383	NA	NA	yes	yes	NA	NA	73	2
AP3B1	5	77296345	77590522	SCAMP1,TBCA,LOC101929154	1317	0.523729	rs11743511,rs7729225	Exp-GWAS-	NA	NA	NA	NA	NA	73	1
CLYBL	13	100258943	100561698	NA	1318	0.509803	rs9517913	Exp-GWAS+	NA	NA	NA	yes	yes	73	3
IQGAP2	5	75699109	76003957	PDE8B,CRHBP	1319	0.507525	rs77373975	Exp-GWAS+	NA	NA	NA	yes	yes	73	3
LOC101929710	5	95297704	95966789	PCSK1,CAST	1320	0.494262	rs12514158,rs4869278,rs9918149	NA	NA	NA	yes	NA	yes	73	2
SOX5	12	23682437	24715425	NA	1321	0.478085	rs11047130,rs35252101	NA	NA	yes	NA	NA	yes	73	2
LOC105371703	17	25399413	25416267	NA	1322	0.453642	rs1824899	NA	NA	NA	yes	NA	yes	73	2
MIR8068	11	28499027	28499095	METTL15	1323	0.445001	rs12364790,rs74359063	NA	NA	NA	NA	NA	yes	73	1
CCDC71	3	49199967	49203764	C3orf62,LAMB2,PRKAR2A,USP19,GPX1,KLHDC8B,IMPDH2,USP4,QRICH1,BSN,AMT	1324	0.442509	rs6778080	Exp-GWAS-	NA	NA	yes	yes	NA	73	3
EGR4	2	73518056	73520676	ALMS1	1325	0.44125	rs34437050	NA	NA	NA	yes	NA	yes	73	2
ACTL10	20	32254748	32256331	CBFA2T2,PXMP4,RALY	1326	0.440295	rs1964823	Exp-GWAS-	NA	NA	yes	NA	NA	73	2
MIR582	5	58999431	58999529	NA	1327	0.439989	rs142359312,rs80347692	NA	NA	NA	NA	NA	yes	73	1
AMT	3	49454210	49459906	C3orf62,LAMB2,RNF123,USP19,GPX1,MST1,KLHDC8B,IMPDH2,USP4,QRICH1,BSN,CCDC71,GMPPB,TCTA,DALRD3	1328	0.439824	rs6778080	Exp-GWAS+	NA	NA	yes	NA	NA	73	2
COX8C	14	93813527	93814702	UNC79	1329	0.439733	rs1242765	Exp-GWAS+	NA	NA	NA	NA	yes	73	2
MIR3605	1	33797993	33798093	PHC2,FNDC5,RNF19B,A3GALT2,AK2,ZNF362	1330	0.439719	rs12040040	Exp-GWAS+	NA	NA	NA	NA	yes	73	2
TUFM	16	28853731	28857669	SH2B1,ATXN2L,IL27,RABEP2,ATP2A1	1331	0.439404	rs56163509	Exp-GWAS+	NA	NA	yes	NA	NA	73	2
NKAPL	6	28227074	28228736	ZKSCAN8,ZKSCAN3,ZSCAN31,ZSCAN9,ZNF165,ZSCAN23,ZKSCAN4,ZSCAN12,PGBD1	1332	0.439341	rs116523144	Exp-GWAS-	NA	NA	NA	yes	NA	73	2
BCYRN1	2	47562453	47562653	MSH6,MSH2,FBXO11	1333	0.438904	rs199879971	Exp-GWAS+	NA	NA	NA	NA	NA	73	1
MIR346	10	88024450	88024545	OPN4,GRID1,BMPR1A	1334	0.438586	rs11593282,rs2607863	NA	NA	NA	NA	NA	yes	73	1
DPYD-AS2	1	98262476	98263607	MIR137HG	1335	0.438316	rs2811218,rs75800281	NA	NA	NA	NA	NA	yes	73	1
MIR12125	5	167592849	167592934	SLIT3,WWC1,FBLL1,TENM2,RARS1	1336	0.438302	rs11134473,rs62383401	NA	NA	NA	NA	NA	yes	73	1
LOC101929054	3	52273253	52275113	NISCH,SEMA3G,GNL3,NT5DC2,WDR82,NEK4,GLYCTK,DNAH1,PPM1M,TLR9,BAP1,TWF2,GLT8D1,PBRM1,ALAS1,POC1A,RPL29,SPCS1,STAB1	1337	0.438285	rs10933,rs34261027	NA	NA	NA	yes	NA	yes	73	2
C6orf226	6	42858002	42858559	PTK7,SRF,ZNF318,CRIP3,DNPH1,KLHDC3,PEX6,SLC22A7,CUL7,PPP2R5D,CUL9,RRP36	1338	0.438147	rs3828755	Exp-GWAS-	NA	NA	yes	yes	NA	73	3
SIX1	14	61110138	61116195	C14orf39,PPM1A,SIX6,SIX4,SALRNA1,DHRS7	1339	0.437682	rs201544015,rs34935520	NA	NA	NA	yes	yes	NA	73	2
YDJC	22	21982377	21984311	SDF2L1,PPM1F,MAPK1,TOP3B,PPIL2	1340	0.437615	rs240066	Exp-GWAS-	NA	NA	yes	yes	NA	73	3
C1QTNF4	11	47611218	47615963	PACSIN3,CELF1,RAPSN,ARFGAP2,PTPRJ,SLC39A13,MTCH2,MADD,NDUFS3,DDB2,NUP160,FAM180B	1341	0.437188	rs12361415	Exp-GWAS-	NA	NA	yes	NA	NA	73	2
RPL29	3	52027537	52029911	NISCH,SEMA3G,WDR82,GLYCTK,DNAH1,PPM1M,TLR9,BAP1,TWF2,ALAS1,POC1A,LOC101929054,STAB1	1342	0.43714	rs34261027	Exp-GWAS+	NA	NA	NA	yes	NA	73	2
TMEM88	17	7758383	7759417	NLGN2,TNK1,ALOX15B,DNAH2,PLSCR3,EFNB3,KCNAB3,KDM6B,GUCY2D,CNTROB,FXR2,TMEM256,HES7,TMEM107,TMEM256-PLSCR3,NAA38,TP53,CHD3,BORCS6,SHBG,ALOXE3	1343	0.437092	rs11078674,rs57828851,rs74605012	NA	NA	NA	yes	yes	NA	73	2
COPS6	7	99686591	99689810	CNPY4,TAF6,PVRIG,GAL3ST4,STAG3,AP4M1,GPC2,PILRB,ZSCAN21,ZNF3,PILRA,ZKSCAN1,MBLAC1	1344	0.437057	rs1880949	NA	NA	NA	yes	NA	yes	73	2
HTR1B	6	78170640	78173208	NA	1345	0.436742	rs9361180	NA	NA	NA	yes	NA	yes	72	2
WFDC12	20	43752065	43753106	YWHAB,PABPC1L,TOMM34,STK4-AS1,WFDC5,KCNK15,KCNS1,ADA,KCNK15-AS1,RIMS4,STK4	1346	0.436698	rs6031849	NA	NA	NA	yes	NA	yes	72	2
NDUFS3	11	47600625	47606114	PACSIN3,CELF1,RAPSN,ARFGAP2,PTPRJ,SLC39A13,MTCH2,MADD,C1QTNF4,DDB2,NUP160,FAM180B	1347	0.436136	rs12361415	Exp-GWAS+	NA	NA	yes	yes	NA	72	3
SMIM15	5	60453530	60458295	SMIM15-AS1,ERCC8	1348	0.436135	rs159539	NA	NA	NA	yes	NA	yes	72	2
MCHR1	22	41075181	41078818	EP300,ST13	1349	0.436078	rs138321	Exp-GWAS+	NA	NA	yes	NA	NA	72	2
CLP1	11	57425215	57429337	YPEL4,SERPING1,CTNND1,UBE2L6,TIMM10	1350	0.435997	rs929934	Exp-GWAS+	NA	NA	yes	NA	NA	72	2
CKMT1A	15	43984983	43991420	TP53BP1,MAP1A,HYPK,ZSCAN29,SERF2,CATSPER2P1,MFAP1,CATSPER2,PDIA3,TUBGCP4,WDR76,ELL3	1351	0.435767	rs13329084	Exp-GWAS-	Protein-GWAS+	NA	NA	NA	NA	72	2
PPIB	15	64448013	64455354	TRIP4,DAPK2,SNX1,ZNF609	1352	0.435713	rs72741315	Exp-GWAS+	NA	NA	yes	NA	NA	72	2
RUSC1-AS1	1	155286644	155293967	ASH1L,ADAM15,PMVK,FDPS,MSTO1	1353	0.435697	rs12046473	Exp-GWAS-	NA	NA	yes	NA	NA	72	2
BORCS6	17	8091662	8093498	ALOX15B,DNAH2,EFNB3,KCNAB3,KDM6B,GUCY2D,CNTROB,HES7,TMEM107,NAA38,CHD3,TMEM88,ALOXE3,RANGRF,TRAPPC1	1354	0.435577	rs57828851,rs74605012	NA	NA	NA	yes	yes	NA	72	2
MGC16025	2	240115026	240117153	HDAC4	1355	0.435474	rs75660338	NA	NA	NA	yes	NA	yes	72	2
SOX14	3	137483156	137485176	DBR1,A4GNT,ARMC8,DZIP1L	1356	0.435439	rs157280	NA	NA	NA	yes	NA	yes	72	2
NEUROG3	10	71331453	71333178	SRGN,TSPAN15,TACR2,SUPV3L1,HK1,FAM241B	1357	0.435201	10:71337924_ATATGTTGAGCAGATCGT_A	NA	NA	NA	yes	NA	yes	72	2
RPS26	12	56435701	56438481	ERBB3,IL23A,COQ10A,SUOX,STAT2	1358	0.435043	rs7971751	Exp-GWAS-	NA	NA	yes	NA	NA	72	2
CAMK2N2	3	183977000	183979341	ECE2	1359	0.435024	rs865809	Exp-GWAS-	NA	NA	NA	NA	NA	72	1
LOC101928855	17	78775439	78779432	SLC38A10,RPTOR,NPTX1,CEP131,NDUFAF8	1360	0.43492	rs1471789	NA	NA	NA	yes	NA	yes	72	2
MAST4-AS1	5	66297445	66299982	MAST4	1361	0.434771	rs4700169	NA	NA	NA	yes	NA	yes	72	2
RNF39	6	30038042	30043628	HLA-A,HLA-F-AS1,GABBR1,HCG4B,HLA-H,HLA-F,IFITM4P,RPP21,HLA-L,HLA-V,HCG17,HLA-J,HLA-G,HCG4,HCG9,ZNRD1,HCG18	1362	0.434713	rs147147213,rs1736913,rs376253	Exp-GWAS+	NA	NA	NA	NA	NA	72	1
SOX3	23	139585151	139587225	NA	1363	0.434708	rs12389885	NA	NA	NA	yes	NA	yes	72	2
IL27	16	28510682	28518155	SH2B1,ATXN2L,TUFM,RABEP2,ATP2A1,APOBR,SULT1A2	1364	0.434407	rs56163509	Exp-GWAS+	Protein-GWAS-	NA	NA	yes	NA	72	3
STK4-AS1	20	43592434	43595099	YWHAB,PABPC1L,TOMM34,WFDC12,WFDC5,KCNK15,KCNS1,ADA,KCNK15-AS1,RIMS4,STK4,PI3	1365	0.434402	rs6031849	NA	NA	NA	yes	NA	yes	72	2
HLA-DMA	6	32916394	32920874	COL11A2,HLA-DQA1,HLA-DQB1,HLA-DOA,HLA-DQA2,BRD2	1366	0.43433	rs9275054	Exp-GWAS+	NA	NA	NA	NA	NA	72	1
LOC100505622	19	42636780	42641251	GSK3A,RPS19,ZNF574,DEDD2,RABAC1,CNFN	1367	0.434304	rs3826705	NA	NA	NA	yes	NA	yes	72	2
RNASEH2C	11	65485143	65488269	SNX32,CFL1,SIPA1,CTSW,FIBP,MUS81	1368	0.434196	rs17854357	Exp-GWAS-	NA	NA	NA	NA	NA	72	1
IGFLR1	19	36229701	36233353	UPK1A,KMT2B,ZBTB32,COX6B1,HAUS5,PSENEN,U2AF1L4	1369	0.434067	rs231592	Exp-GWAS+	NA	NA	yes	yes	NA	72	3
SPCS1	3	52740121	52745164	NISCH,SEMA3G,GNL3,NT5DC2,WDR82,NEK4,GLYCTK,DNAH1,MUSTN1,PPM1M,TLR9,BAP1,TWF2,GLT8D1,ITIH1,PBRM1,ITIH4-AS1,ALAS1,ITIH4,SFMBT1,LOC101929054,ITIH3,STAB1,RFT1	1370	0.433785	rs10933,rs34261027	NA	NA	NA	yes	yes	NA	72	2
INAFM2	15	40615892	40618916	DISP2,GCHFR,RMDN3,BAHD1,DNAJC17	1371	0.433719	rs34513772	NA	NA	NA	yes	NA	yes	72	2
CD2BP2	16	30362093	30366629	MAPK3,KCTD13,SEZ6L2,CDIPT,ASPHD1,TBX6,INO80E,RNF40,TAOK2	1372	0.4337	rs8059619	Exp-GWAS-	NA	NA	NA	yes	NA	72	2
CBLN1	16	49311827	49315749	NA	1373	0.433691	rs28655406,rs56122148	NA	NA	NA	NA	NA	yes	72	1
CHMP2A	19	59062932	59066472	ZNF446,ZNF584,ZSCAN1,ZNF135,SLC27A5,ZNF274,ZNF324B,TRIM28,ZNF132,RPS5,A1BG,ZNF324,ZNF497,CENPBD1P1,ZNF837,ZBTB45	1374	0.433674	rs3794968	Exp-GWAS-	NA	NA	NA	NA	yes	72	2
ZBTB20-AS3	3	114591879	114595361	ZBTB20-AS1	1375	0.433649	rs2937259	NA	NA	NA	yes	NA	yes	72	2
NKX2-1-AS1	14	36988482	36992221	NKX2-1	1376	0.433433	rs2076751	NA	NA	NA	yes	NA	yes	72	2
P2RY11	19	10222368	10226048	PIN1,OLFM2	1377	0.433394	rs12609594	Exp-GWAS+	NA	NA	NA	yes	NA	72	2
NKX2-1	14	36985601	36989437	NKX2-1-AS1	1378	0.433296	rs2076751	NA	NA	NA	yes	NA	yes	72	2
COQ10A	12	56660725	56664750	ERBB3,IL23A,RPS26,SUOX,STAT2	1379	0.433283	rs7971751	Exp-GWAS+	NA	NA	NA	yes	NA	72	2
CDIPT	16	29869677	29874547	MAPK3,KCTD13,PAGR1,KIF22,SEZ6L2,CD2BP2,ASPHD1,TBX6,INO80E,TAOK2	1380	0.433227	rs8059619	Exp-GWAS-	NA	NA	yes	NA	NA	72	2
CBLN3	14	24895750	24898874	NYNRIN,KHNYN,NFATC4	1381	0.433225	rs72694395	Exp-GWAS+	NA	NA	yes	NA	NA	72	2
VKORC1	16	31102162	31106320	KAT8,FBXL19-AS1,BCKDK,ZNF646,RNF40,FUS	1382	0.43313	rs56404782	Exp-GWAS-	NA	NA	yes	NA	NA	72	2
NFKBIA	14	35870715	35873960	NA	1383	0.433116	rs8904	NA	NA	NA	yes	NA	yes	72	2
CTSW	11	65647307	65651212	SNX32,CFL1,SIPA1,RNASEH2C,FIBP,MUS81	1384	0.433095	rs17854357	Exp-GWAS-	NA	NA	yes	NA	NA	72	2
FAM241B	10	71390002	71393352	TSPAN15,TACR2,SUPV3L1,HK1,NEUROG3	1385	0.433061	rs7072571,rs922368	NA	NA	NA	NA	NA	yes	72	1
HLA-DOA	6	32971958	32977368	COL11A2,HLA-DQA1,HLA-DQB1,HLA-DMA,HLA-DQA2,BRD2	1386	0.433015	rs9275054	Exp-GWAS+	NA	NA	NA	yes	NA	72	2
SP9	2	175199681	175203228	SP3,OLA1,CHN1,SCRN3,GPR155,LINC01960	1387	0.43298	rs7582977	NA	NA	NA	yes	NA	yes	72	2
LOC105371789	17	42193279	42197963	HDAC5,ASB16,ASB16-AS1,MPP2,GPATCH8,FZD2	1388	0.432963	rs2523162	NA	NA	NA	yes	NA	yes	72	2
ZMAT2	5	140080031	140086271	PCDHA1,CD14,CYSTM1,PCDHA4,HBEGF,PCDHA3,NDUFA2,TMCO6,WDR55,HARS2,IK,SLC4A9,PCDHA8,PCDHA2,EIF4EBP3,APBB3,SRA1,ANKHD1,PCDHA7	1389	0.432798	rs34014165	Exp-GWAS-	NA	NA	yes	NA	NA	72	2
BCKDK	16	31119706	31124112	KAT8,FBXL19-AS1,VKORC1,ZNF646,RNF40,FUS	1390	0.432779	rs56404782	NA	NA	NA	yes	NA	yes	72	2
FKBP11	12	49315745	49319275	LMBR1L,ADCY6,SPATS2,PRPH,RND1,CCDC65,ARF3,TUBA1C	1391	0.432748	rs10875882	Exp-GWAS+	NA	NA	yes	NA	NA	72	2
PRPH	12	49688929	49692469	LMBR1L,SPATS2,FKBP11,RND1,CCDC65,PRPF40B,ARF3,TUBA1C	1392	0.432734	rs10875882	Exp-GWAS+	NA	NA	NA	NA	NA	72	1
HLA-DQA2	6	32709167	32714975	COL11A2,HLA-DQA1,HLA-DQB1,HLA-DMA,HLA-DOA,BRD2,HLA-DRA	1393	0.432452	rs9275054	Exp-GWAS-	NA	NA	yes	yes	NA	71	3
VPS9D1-AS1	16	89778263	89784573	FANCA,ANKRD11,MC1R,ZNF276,TCF25,CDK10,CHMP1A,VPS9D1,DPEP1,TUBB3,DEF8,GAS8,SPIRE2,SPATA2L	1394	0.432324	rs17233392	Exp-GWAS-	NA	NA	yes	NA	NA	71	2
FASTK	7	150773707	150777970	CHPF2,AGAP3,KCNH2,SMARCD3,TMEM176B,AOC1,ABCF2	1395	0.432265	rs4726010,rs78225463	NA	NA	NA	yes	yes	NA	71	2
LOC105375972	9	9799391	9803791	NA	1396	0.432262	rs1535664,rs16930904,rs414987,rs4741027	NA	NA	NA	NA	NA	yes	71	1
ASPHD1	16	29911808	29917377	MAPK3,KCTD13,PAGR1,KIF22,SEZ6L2,CD2BP2,CDIPT,TBX6,INO80E,TAOK2	1397	0.432239	rs8059619	Exp-GWAS+	NA	NA	yes	yes	NA	71	3
LENG8-AS1	19	54955993	54960216	LENG9,CDC42EP5	1398	0.432239	rs7259673	Exp-GWAS+	NA	NA	yes	NA	NA	71	2
LINC02670	10	10100684	10105465	NA	1399	0.432166	rs1885739,rs7074507	NA	NA	NA	NA	NA	yes	71	1
OGFRP1	22	42665758	42670868	TCF20,SREBF2,RRP7A,SERHL,SERHL2,CCDC134,POLDIP3	1400	0.432131	rs2143138	NA	NA	NA	yes	NA	yes	71	2
FIBP	11	65651210	65655942	SNX32,CFL1,SIPA1,RNASEH2C,CTSW,MUS81,YIF1A	1401	0.431925	rs17854357	Exp-GWAS+	NA	NA	yes	NA	NA	71	2
UNCX	7	1272507	1276962	PSMG3,PSMG3-AS1,INTS1	1402	0.43161	rs6951209	NA	NA	NA	yes	NA	yes	71	2
NSMCE3	15	29557192	29562026	FAM189A1	1403	0.431531	rs2336961	NA	NA	NA	yes	NA	yes	71	2
HMGA1	6	34204649	34214008	RPS10	1404	0.431504	rs76967117	NA	NA	yes	yes	NA	NA	71	2
TBX6	16	30097113	30103205	MAPK3,KCTD13,PAGR1,KIF22,SEZ6L2,CD2BP2,CDIPT,ASPHD1,INO80E,TAOK2	1405	0.4315	rs8059619	Exp-GWAS+	NA	NA	yes	NA	NA	71	2
RNF167	17	4843386	4848517	CXCL16,CHRNE,ARRB2,PLD2,INCA1,PELP1,USP6,GP1BA,SPAG7,ALOX15,ZNF594,ZNF232,CAMTA2,KIF1C,MED11,ENO3,ZFP3,SCIMP,DHX33,MINK1	1406	0.431281	rs28365160,rs438955	NA	NA	yes	NA	NA	NA	71	1
DAND5	19	13080431	13085567	GCDH,JUNB,PRDX2,CALR,KLF1,DNASE2,SYCE2,MAST1,WDR83OS,RNASEH2A,FBXW9,HOOK2,ZNF490,RTBDN,FARSA	1407	0.431227	rs12151303	Exp-GWAS+	NA	NA	yes	NA	NA	71	2
AP4M1	7	99699265	99706662	CNPY4,TAF6,PVRIG,GAL3ST4,STAG3,COPS6,GPC2,PILRB,ZSCAN21,ZNF3,PILRA,ZKSCAN1,MBLAC1,PCOLCE	1408	0.431151	rs1880949	Exp-GWAS+	NA	NA	yes	NA	NA	71	2
FAM122A	9	71394980	71400482	PIP5K1B	1409	0.430849	rs10511961	NA	NA	yes	yes	NA	NA	71	2
GPC2	7	99767228	99775004	CNPY4,TAF6,PVRIG,GAL3ST4,STAG3,COPS6,AP4M1,PILRB,ZSCAN21,ZNF3,PILRA,ZKSCAN1,MBLAC1,PCOLCE	1410	0.430615	rs1880949	Exp-GWAS-	NA	NA	yes	NA	NA	71	2
CITED1	23	71521495	71527007	RPS4X	1411	0.430496	rs3952885	Exp-GWAS-	NA	NA	yes	yes	NA	71	3
GEMIN6	2	39005351	39012144	SOS1,SRSF7	1412	0.430469	rs2037875	Exp-GWAS-	NA	NA	yes	NA	NA	71	2
PABPN1	14	23789396	23795394	RBM23,EFS,HAUS4,REM2,AJUBA	1413	0.430363	rs2295683,rs7148564	NA	NA	yes	NA	NA	NA	71	1
LINC01343	1	38674705	38680439	POU3F1	1414	0.430362	rs2480699,rs60263579	NA	NA	NA	yes	NA	yes	71	2
CATSPER2P1	15	44028131	44038496	TP53BP1,MAP1A,HYPK,ZSCAN29,SERF2,CKMT1A,MFAP1,CATSPER2,PDIA3,TUBGCP4,WDR76,ELL3,CKMT1B	1415	0.430214	rs13329084	Exp-GWAS-	NA	NA	yes	NA	NA	71	2
WFDC5	20	43738103	43743815	YWHAB,PABPC1L,TOMM34,WFDC12,STK4-AS1,KCNK15,KCNS1,ADA,KCNK15-AS1,RIMS4,STK4,PI3	1416	0.430095	rs6031849	NA	NA	NA	yes	NA	yes	71	2
ZSCAN9	6	28193052	28201265	ZKSCAN8,ZKSCAN3,ZSCAN31,NKAPL,ZNF165,ZSCAN23,ZKSCAN4,ZSCAN12,PGBD1,TOB2P1,ZSCAN12P1,ZNF192P1	1417	0.43008	rs116523144	Exp-GWAS+	NA	NA	NA	NA	NA	71	1
FABP3	1	31838099	31846135	SERINC2	1418	0.429763	rs12691486	Exp-GWAS-	NA	NA	yes	yes	NA	71	3
IDH3B	20	2639040	2644862	NOP56,TMC2	1419	0.429761	rs6050911	Exp-GWAS+	NA	NA	yes	NA	NA	71	2
MAGEB3	23	30248552	30255610	NR0B1,CXorf21	1420	0.429355	rs5972138,rs72625550	NA	NA	NA	yes	yes	NA	71	2
FDPS	1	155278538	155290457	ASH1L,ADAM15,PMVK,RUSC1-AS1,MSTO1	1421	0.429199	rs12046473	Exp-GWAS+	NA	NA	yes	NA	NA	71	2
KIAA1586	6	56911329	56920037	BEND6,DST	1422	0.429063	rs720884	Exp-GWAS-	NA	NA	yes	yes	NA	71	3
KCNK15	20	43374505	43380954	YWHAB,PABPC1L,TOMM34,WFDC12,STK4-AS1,WFDC5,KCNS1,ADA,KCNK15-AS1,RIMS4,STK4,PI3	1423	0.429053	rs6031849	NA	NA	NA	yes	NA	yes	71	2
C2orf68	2	85832376	85839189	SH2D6,CAPG,ST3GAL5,RETSAT,ELMOD3,TCF7L1,MAT2A	1424	0.429045	rs62162757	NA	NA	yes	yes	NA	NA	71	2
PDX1	13	28494136	28500450	FLT3,GTF3A,MTIF3,PAN3,POLR1D,PAN3-AS1,LNX2	1425	0.429034	rs12872889,rs7992832	NA	NA	NA	yes	NA	yes	71	2
ZNF165	6	28048345	28057341	ZKSCAN8,ZKSCAN3,ZSCAN31,NKAPL,ZSCAN9,ZSCAN23,ZKSCAN4,ZSCAN12,PGBD1,TOB2P1,ZSCAN12P1,ZNF192P1	1426	0.428973	rs116523144	Exp-GWAS+	NA	NA	NA	yes	NA	71	2
SRSF7	2	38970740	38978636	SOS1,GEMIN6	1427	0.42891	rs2037875	NA	NA	NA	yes	NA	yes	71	2
C9orf40	9	77561498	77567828	RORB,TRPM6	1428	0.428838	rs35436838	Exp-GWAS-	NA	NA	NA	NA	NA	71	1
RGS19	20	62704533	62711317	ZBTB46,OPRL1	1429	0.428808	rs11697876	Exp-GWAS+	NA	NA	NA	NA	NA	71	1
CBLN2	18	70203915	70211577	NA	1430	0.428774	rs11151729	NA	NA	NA	yes	NA	yes	71	2
RAX	18	56934269	56940686	SEC11C,GRP,LMAN1,ZNF532	1431	0.428692	rs7231369,rs9949796	NA	NA	NA	yes	yes	NA	71	2
MUS81	11	65627903	65635124	SNX32,CFL1,SIPA1,RNASEH2C,CTSW,FIBP,YIF1A,EFEMP2	1432	0.428407	rs17854357	Exp-GWAS-	NA	NA	yes	yes	NA	71	3
CUEDC2	10	104183005	104192331	CNNM2,AS3MT,WBP1L,CYP17A1	1433	0.428259	rs59543819	Exp-GWAS-	NA	NA	NA	NA	NA	71	1
ZNF852	3	44540228	44552109	ZNF445	1434	0.428066	rs115237289	NA	NA	NA	yes	NA	yes	71	2
RPS5	19	58898635	58906171	ZNF446,ZNF584,ZSCAN1,ZNF135,SLC27A5,ZNF274,ZNF324B,TRIM28,ZNF132,CHMP2A,A1BG,ZNF324,ZNF497,CENPBD1P1,ZNF837,ZBTB45	1435	0.428025	rs3794968	Exp-GWAS-	NA	NA	NA	NA	yes	71	2
PILRB	7	99955625	99965454	CNPY4,TAF6,PVRIG,GAL3ST4,STAG3,COPS6,AP4M1,GPC2,ZSCAN21,ZNF3,PILRA,ZKSCAN1,MBLAC1,PCOLCE,MCM7	1436	0.427713	rs1880949	Exp-GWAS+	NA	NA	yes	yes	NA	71	3
RRP36	6	42989339	42997337	PTK7,SRF,ZNF318,CRIP3,DNPH1,YIPF3,KLHDC3,PEX6,DLK2,SLC22A7,CUL7,ABCC10,PPP2R5D,CUL9,C6orf226,TJAP1,XPO5,GNMT	1437	0.427628	rs3828755	Exp-GWAS-	NA	NA	yes	yes	NA	71	3
LINC02130	16	14456965	14464123	PARN,BFAR,NPIPA2,MIR193BHG	1438	0.42752	rs188014652,rs246185	NA	NA	NA	yes	NA	yes	71	2
FAM120AOS	9	96205613	96215863	FAM120A,PHF2	1439	0.427377	rs111725614	Exp-GWAS+	NA	NA	yes	yes	NA	71	3
LHFPL3-AS1	7	104436952	104444539	NA	1440	0.427325	rs2470961	Exp-GWAS+	NA	NA	NA	NA	yes	71	2
SUOX	12	56391059	56399309	ERBB3,IL23A,RPS26,COQ10A,STAT2,SLC39A5	1441	0.42731	rs7971751	Exp-GWAS+	NA	NA	yes	NA	NA	70	2
HSP90AB1	6	44213902	44221625	VEGFA	1442	0.42697	rs66760320,rs699947	NA	NA	yes	NA	NA	NA	70	1
A1BG	19	58856548	58864858	ZNF446,ZNF584,ZSCAN1,ZNF135,SLC27A5,ZNF274,ZNF324B,TRIM28,ZNF132,CHMP2A,RPS5,ZNF324,ZNF497,CENPBD1P1,ZNF837,ZBTB45	1443	0.426931	rs3794968	Exp-GWAS-	NA	NA	NA	NA	yes	70	2
ZNF324	19	58978446	58986803	ZNF446,ZNF584,ZSCAN1,ZNF135,SLC27A5,ZNF274,ZNF324B,TRIM28,ZNF132,CHMP2A,RPS5,A1BG,ZNF497,CENPBD1P1,ZNF837,ZBTB45	1444	0.426864	rs3794968	NA	NA	NA	yes	NA	yes	70	2
ISCU	12	108955238	108963160	WSCD2,SART3	1445	0.426835	rs3764002	NA	Protein-GWAS-	NA	NA	yes	NA	70	2
ZNF497	19	58865722	58874117	ZNF446,ZNF584,ZSCAN1,ZNF135,SLC27A5,ZNF274,ZNF324B,TRIM28,ZNF132,CHMP2A,RPS5,A1BG,ZNF324,CENPBD1P1,ZNF837,ZBTB45	1446	0.42681	rs3794968	Exp-GWAS+	NA	NA	NA	NA	yes	70	2
INO80E	16	30007561	30017112	MAPK3,KCTD13,PAGR1,KIF22,SEZ6L2,CD2BP2,CDIPT,ASPHD1,TBX6,TAOK2	1447	0.42661	rs8059619	Exp-GWAS-	NA	NA	yes	NA	NA	70	2
CDC42EP5	19	54976209	54984443	LENG9,LENG8-AS1	1448	0.426568	rs7259673	NA	NA	NA	yes	NA	yes	70	2
GTPBP2	6	43588230	43597001	VEGFA,PTK7,SRF,ZNF318,CRIP3,DNPH1,YIPF3,DLK2,SLC22A7,MRPS18A,ABCC10,CUL9,TJAP1,XPO5	1449	0.426535	rs3828755,rs66760320,rs699947	NA	NA	NA	yes	yes	NA	70	2
ZSCAN23	6	28400431	28411268	ZKSCAN8,ZKSCAN3,ZSCAN31,NKAPL,ZSCAN9,ZNF165,ZKSCAN4,ZSCAN12,PGBD1,TOB2P1,ZSCAN12P1,ZNF192P1	1450	0.42637	rs116523144	Exp-GWAS-	NA	NA	NA	NA	NA	70	1
FRS3	6	41737913	41747638	FOXP4,BYSL,PRICKLE4,MED20,CCND3	1451	0.426297	rs9349203	Exp-GWAS-	NA	NA	yes	NA	NA	70	2
ADAMTSL4	1	150521844	150533413	ARNT,MCL1,C1orf56,ECM1,CDC42SE1,BNIPL,CERS2,CTSK,ENSA,ANXA9,TARS2,CTSS,SETDB1,PRUNE1,RPRD2	1452	0.426114	rs139885151,rs7540258	NA	NA	NA	yes	yes	NA	70	2
CENPBD1P1	19	59086765	59095762	ZNF446,ZNF584,SLC27A5,ZNF274,ZNF324B,TRIM28,ZNF132,CHMP2A,RPS5,A1BG,ZNF324,ZNF497,ZNF837,ZBTB45	1453	0.425959	rs3794968	Exp-GWAS-	NA	NA	NA	NA	yes	70	2
RPP40	6	4994950	5004271	FARS2,LYRM4-AS1	1454	0.42572	rs11377737	NA	NA	NA	yes	NA	yes	70	2
RBMX	23	135951350	135962884	GPR101,LINC00892	1455	0.425643	rs62606174	NA	NA	NA	yes	NA	yes	70	2
RND1	12	49250927	49259653	LMBR1L,ADCY6,FKBP11,PRPH,CCDC65,ARF3,TUBA1C,C1QL4,DNAJC22	1456	0.425403	rs10875882	NA	NA	NA	yes	NA	yes	70	2
ZNF646	16	31085742	31095517	KAT8,FBXL19-AS1,VKORC1,BCKDK,RNF40,FUS,PRSS53,PRR14,ORAI3,ZNF629,ARMC5	1457	0.425189	rs56404782	Exp-GWAS-	NA	NA	yes	yes	NA	70	3
GCAT	22	38203911	38213183	EIF3L,ELFN2,GALR3,LGALS1	1458	0.424907	rs5750428	Exp-GWAS+	NA	NA	NA	yes	NA	70	2
RAD1	5	34905364	34915609	DNAJC21,PRLR	1459	0.424654	rs10941225	Exp-GWAS-	NA	NA	yes	NA	NA	70	2
MRPS33	7	140702409	140714752	BRAF	1460	0.424548	rs62485372	Exp-GWAS+	NA	NA	yes	NA	NA	70	2
COX6B1	19	36139224	36149684	UPK1A,KMT2B,ZBTB32,IGFLR1,HAUS5,PSENEN,U2AF1L4,UPK1A-AS1,LIN37,RBM42	1461	0.424442	rs231592	Exp-GWAS+	NA	NA	yes	NA	NA	70	2
RTBDN	19	12936290	12946242	GCDH,JUNB,PRDX2,ZNF799,CALR,KLF1,DNASE2,SYCE2,MAST1,WDR83OS,RNASEH2A,FBXW9,HOOK2,ZNF490,DAND5,FARSA	1462	0.424418	rs12151303,rs4804181	NA	NA	NA	yes	yes	NA	70	2
ASB16-AS1	17	42253340	42264085	HDAC5,ASB16,LOC105371789,MPP2,GPATCH8,FZD2,SLC25A39,G6PC3,GRN,FAM171A2	1463	0.424395	rs2523162	Exp-GWAS-	NA	NA	yes	NA	NA	70	2
KCNS1	20	43719854	43729768	YWHAB,PABPC1L,TOMM34,WFDC12,STK4-AS1,WFDC5,KCNK15,ADA,KCNK15-AS1,RIMS4,STK4,PI3	1464	0.424154	rs6031849	NA	NA	NA	yes	NA	yes	70	2
MRPL43	10	102737576	102747254	BTRC	1465	0.42405	rs10883553	Exp-GWAS-	NA	NA	NA	NA	NA	70	1
VAX1	10	118888030	118897781	PNLIPRP2,PDZD8,SLC18A2,SHTN1	1466	0.424043	rs716183	NA	NA	NA	yes	NA	yes	70	2
ZNF189	9	104161135	104172942	GRIN3A,PPP3R2,MRPL50,RNF20	1467	0.423569	rs13294090,rs72745334,rs74508789	NA	NA	yes	NA	NA	NA	70	1
ALKBH3-AS1	11	43930838	43942494	ALKBH3,TTC17,HSD17B12,SEC14L1P1	1468	0.423447	rs4755720	Exp-GWAS-	NA	NA	NA	NA	NA	70	1
DDC-AS1	7	50599456	50611161	DDC	1469	0.423418	rs1470750	NA	NA	NA	yes	NA	yes	70	2
ZIC3	23	136648285	136659850	NA	1470	0.42335	rs11095692,rs5974715	NA	NA	NA	NA	NA	yes	70	1
COQ4	9	131085117	131096351	DNM1,PKN3,URM1,ZER1	1471	0.423246	rs2267958	Exp-GWAS+	NA	NA	NA	yes	NA	70	2
RRP7A	22	42904349	42915802	TCF20,OGFRP1,SERHL,SERHL2,POLDIP3	1472	0.423164	rs2143138	Exp-GWAS-	NA	NA	NA	yes	NA	70	2
GSK3A	19	42734341	42746754	LOC100505622,RPS19,ZNF574,DEDD2,RABAC1,CNFN	1473	0.423076	rs3826705	NA	NA	yes	yes	NA	NA	70	2
C2CD2L	11	118978053	118989254	HINFP,VPS11,CBL,HMBS,DPAGT1,HYOU1,RNF26,PDZD3	1474	0.422925	rs662069	Exp-GWAS+	NA	NA	yes	yes	NA	70	3
FKBP4	12	2904135	2914589	CACNA1C	1475	0.422861	rs56196860	NA	NA	NA	NA	yes	yes	70	2
EEF1A2	20	62119366	62130436	ZBTB46	1476	0.422749	rs11697876	Exp-GWAS-	NA	NA	NA	NA	NA	70	1
RPS19	19	42364324	42376993	LOC100505622,GSK3A,ZNF574,DEDD2,RABAC1	1477	0.422714	rs3826705	NA	NA	NA	yes	NA	yes	70	2
FARSA	19	13033292	13044525	GCDH,JUNB,PRDX2,CALR,KLF1,DNASE2,SYCE2,MAST1,WDR83OS,RNASEH2A,FBXW9,HOOK2,ZNF490,DAND5,RTBDN	1478	0.422607	rs12151303	Exp-GWAS-	NA	NA	yes	NA	NA	70	2
SERHL	22	42896584	42908566	TCF20,OGFRP1,RRP7A,SERHL2,POLDIP3	1479	0.422416	rs2143138	Exp-GWAS-	NA	NA	NA	NA	NA	70	1
BRD2	6	32936370	32949278	COL11A2,HLA-DQA1,HLA-DQB1,HLA-DMA,HLA-DOA,HLA-DQA2,HLA-DQB2,HLA-DRB1	1480	0.422415	rs9275054	Exp-GWAS+	NA	yes	NA	NA	NA	70	2
DPH1	17	1933405	1946725	SMG6,HIC1,TSR1,OVCA2,RPA1,LOC101927839,SRR,WDR81,MIR22HG,SERPINF2,SGSM2,METTL16	1481	0.422307	rs112491239,rs117298709,rs7213049	NA	NA	NA	yes	yes	NA	70	2
VWA7	6	31733366	31745105	HLA-B,MICB,LTA,PRRC2A,DDX39B,HLA-C,BAG6,MICA,LY6G5B,LST1,AIF1,LTB,HCP5,NCR3,LY6G5C,CSNK2B,HSPA1L,NFKBIL1,MSH5,DDAH2	1482	0.422283	rs2523577	Exp-GWAS-	NA	NA	NA	yes	NA	70	2
ZNF574	19	42572628	42585719	LOC100505622,GSK3A,RPS19,DEDD2,RABAC1,CNFN	1483	0.422118	rs3826705	Exp-GWAS+	NA	NA	yes	NA	NA	70	2
LINC01114	2	105363094	105374177	TGFBRAP1,MRPS9,GPR45,POU3F3	1484	0.422064	rs2679894	Exp-GWAS-	NA	NA	NA	NA	NA	70	1
REN	1	204123946	204135465	KISS1,GOLT1A	1485	0.421715	rs4951319	Exp-GWAS+	NA	NA	yes	NA	NA	70	2
HAUS5	19	36103636	36116257	UPK1A,KMT2B,ZBTB32,IGFLR1,COX6B1,PSENEN,U2AF1L4,UPK1A-AS1,LIN37,RBM42	1486	0.421387	rs231592	Exp-GWAS+	NA	NA	yes	NA	NA	70	2
GNPTG	16	1401931	1414114	UBE2I,LMF1,TPSAB1,BAIAP3,LMF1-AS1,TPSB2,SOX8	1487	0.421381	rs742036	Exp-GWAS+	NA	NA	NA	NA	NA	70	1
TUBB3	16	89988332	90002505	FANCA,ANKRD11,MC1R,ZNF276,TCF25,CDK10,CHMP1A,VPS9D1,DPEP1,VPS9D1-AS1,DEF8,GAS8,SPIRE2,SPATA2L,SPATA33	1488	0.421209	rs17233392	NA	NA	NA	yes	yes	NA	70	2
CHRNB2	1	154540253	154552489	ADAR,TPM3,AQP10,C1orf43,HAX1,ADAM15,PMVK,UBAP2L,NUP210L	1489	0.421167	rs10797047,rs10908419	NA	NA	NA	yes	yes	NA	69	2
RETSAT	2	85569077	85581651	SH2D6,CAPG,ST3GAL5,C2orf68,ELMOD3,TCF7L1,MAT2A,VAMP5	1490	0.420901	rs62162757	Exp-GWAS+	NA	NA	yes	NA	NA	69	2
ITIH3	3	52828783	52843025	NISCH,SEMA3G,GNL3,NT5DC2,NEK4,GLYCTK,DNAH1,MUSTN1,BAP1,GLT8D1,ITIH1,PBRM1,ITIH4-AS1,ITIH4,SFMBT1,SPCS1,STAB1,RFT1,SMIM4	1491	0.42078	rs10933,rs34261027	NA	NA	NA	yes	yes	NA	69	2
KHNYN	14	24898491	24910548	NYNRIN,CBLN3,NFATC4,LTB4R,GMPR2,DHRS1	1492	0.420597	rs72694395	Exp-GWAS+	NA	NA	yes	NA	NA	69	2
NBPF13P	1	146571065	146585928	FMO5,CHD1L,PDIA3P1	1493	0.420272	rs56864370	NA	NA	NA	yes	NA	yes	69	2
HNRNPK	9	86582997	86595697	UBQLN1,GKAP1,KIF27,LOC101927575	1494	0.420175	rs11140403,rs117508782,rs2378662	NA	NA	yes	NA	NA	NA	69	1
PSMD4	1	151227209	151239936	ARNT,SEMA6C,PSMB4,LYSMD1,C1orf56,CDC42SE1,BNIPL,GABPB2,POGZ,CERS2,CTSK,ANXA9,CTSS,SETDB1,PRUNE1,SELENBP1	1495	0.420117	rs139885151,rs7540258	NA	NA	NA	yes	NA	yes	69	2
ZSCAN21	7	99647396	99662663	CNPY4,TAF6,PVRIG,GAL3ST4,STAG3,COPS6,AP4M1,GPC2,PILRB,ZNF3,PILRA,ZKSCAN1,MBLAC1,MCM7,NYAP1	1496	0.420025	rs1880949	Exp-GWAS+	NA	NA	yes	NA	NA	69	2
CCNL1	3	156864290	156878549	LINC00880,LINC00886,LEKR1,VEPH1,TIPARP-AS1,LINC00881,TIPARP,PTX3,LINC02029	1497	0.419877	rs11711674,rs9854955	NA	NA	yes	NA	NA	NA	69	1
NR2F6	19	17342693	17356151	ANKLE1,ABHD8,USHBP1,MRPL34,OCEL1,GTPBP3,BABAM1	1498	0.419749	rs7508638	Exp-GWAS+	NA	NA	yes	yes	NA	69	3
ZNF837	19	58878989	58892397	ZNF446,ZNF584,ZSCAN1,ZNF135,SLC27A5,ZNF274,ZNF324B,TRIM28,ZNF132,CHMP2A,RPS5,A1BG,ZNF324,ZNF497,CENPBD1P1,ZBTB45,MZF1	1499	0.419724	rs3794968	Exp-GWAS-	NA	NA	NA	NA	yes	69	2
NFATC4	14	24836116	24848810	NYNRIN,CBLN3,KHNYN,LTB4R,GMPR2,DHRS1	1500	0.419696	rs72694395	Exp-GWAS-	NA	NA	NA	yes	NA	69	2
A3GALT2	1	33772366	33786699	PHC2,FNDC5,RNF19B,MIR3605,AK2,ZNF362,HPCA	1501	0.419598	rs12040040	Exp-GWAS-	NA	NA	yes	NA	NA	69	2
LMF1-AS1	16	971032	984524	UBE2I,LMF1,TPSAB1,BAIAP3,GNPTG,TPSB2,SOX8	1502	0.41953	rs742036	NA	NA	NA	yes	NA	yes	69	2
HTR3A	11	113845796	113861035	ZBTB16,USP28	1503	0.419307	rs17543232,rs1784692	NA	NA	NA	yes	NA	yes	69	2
ARPC5L	9	127624408	127640012	SCAI,PPP6C,GAPVD1,NR5A1,OLFML2A,GOLGA1,WDR38	1504	0.41929	rs7851142	Exp-GWAS+	NA	NA	NA	yes	NA	69	2
SLMO2-ATP5E	20	57603732	57617901	GNAS,NELFCD	1505	0.418582	rs236706	NA	NA	NA	yes	NA	yes	69	2
ELP6	3	47537129	47555202	SMARCC1,CSPG5	1506	0.418532	rs13319205	Exp-GWAS+	NA	NA	yes	yes	NA	69	3
CSTF1	20	54967700	54981418	MC3R	1507	0.418383	rs11575886,rs3746619	NA	NA	yes	NA	NA	NA	69	1
FSCN1	7	5632446	5646286	TNRC18	1508	0.418286	rs146427679	Exp-GWAS-	NA	NA	NA	NA	NA	69	1
UBE2L6	11	57319127	57335803	YPEL4,SERPING1,CTNND1,CLP1,TIMM10,SMTNL1	1509	0.41825	rs929934	Exp-GWAS-	NA	NA	yes	yes	NA	69	3
RNF40	16	30772932	30787628	KAT8,FBXL19-AS1,CD2BP2,VKORC1,BCKDK,ZNF646,FUS,PRSS53,PRR14,ORAI3,ZNF629	1510	0.418232	rs56404782	Exp-GWAS-	NA	NA	yes	NA	NA	69	2
SPINDOC	11	63580927	63595188	TRPT1,FLRT1,PLCB3,TRMT112,PPP1R14B,FKBP2,NUDT22,PRDX5,DNAJC4,GPR137,KCNK4,BAD,FERMT3,STIP1,ATL3,RTN3,MARK2	1511	0.418231	rs10897450,rs146313932	NA	NA	NA	NA	NA	yes	69	1
FUS	16	31191430	31206192	KAT8,FBXL19-AS1,VKORC1,BCKDK,ZNF646,RNF40,PRSS53,ORAI3,ZNF629,ARMC5	1512	0.418139	rs56404782	NA	NA	yes	yes	NA	NA	69	2
MED20	6	41873091	41888877	FOXP4,BYSL,PRICKLE4,FRS3,CCND3	1513	0.417728	rs9349203	Exp-GWAS-	NA	NA	yes	NA	NA	69	2
RP9	7	33134408	33149016	KBTBD2,RP9P,DPY19L1P1	1514	0.416993	rs10226266	Exp-GWAS-	NA	NA	NA	NA	NA	69	1
ZKSCAN4	6	28209474	28226989	ZKSCAN8,ZKSCAN3,ZSCAN31,NKAPL,ZSCAN9,ZNF165,ZSCAN23,ZSCAN12,PGBD1,TOB2P1,ZSCAN12P1,ZNF192P1,GPX6,ZSCAN16-AS1	1515	0.41693	rs116523144	Exp-GWAS-	NA	NA	NA	yes	NA	69	2
USHBP1	19	17359979	17375554	ANKLE1,ABHD8,NR2F6,MRPL34,OCEL1,GTPBP3,BABAM1,DDA1	1516	0.416756	rs7508638	NA	NA	NA	yes	NA	yes	69	2
ZRANB2	1	71528973	71546718	NEGR1	1517	0.416477	rs66461782	NA	NA	NA	yes	NA	yes	69	2
POU1F1	3	87308553	87325734	CHMP2B,VGLL3,LINC00506	1518	0.416436	rs1844098,rs71128172	NA	NA	yes	NA	NA	NA	69	1
HLTF-AS1	3	148804118	148820610	HLTF	1519	0.416346	rs4377452	NA	NA	NA	yes	NA	yes	69	2
ZNF3	7	99661459	99679346	CNPY4,TAF6,PVRIG,GAL3ST4,STAG3,COPS6,AP4M1,GPC2,PILRB,ZSCAN21,PILRA,ZKSCAN1,MBLAC1,MCM7,NYAP1	1520	0.416321	rs1880949	Exp-GWAS+	NA	NA	yes	yes	NA	69	3
MFAP1	15	44096689	44116888	TP53BP1,MAP1A,HYPK,ZSCAN29,SERF2,CKMT1A,CATSPER2P1,CATSPER2,PDIA3,TUBGCP4,WDR76,ELL3,CKMT1B,STRC	1521	0.416312	rs13329084	Exp-GWAS-	NA	NA	yes	NA	NA	69	2
CRAT	9	131857072	131873072	PKN3,ZER1	1522	0.41613	rs10988229	Exp-GWAS+	Protein-GWAS+	NA	NA	NA	NA	69	2
CATSPER2	15	43920700	43941042	TP53BP1,MAP1A,HYPK,ZSCAN29,SERF2,CKMT1A,CATSPER2P1,MFAP1,PDIA3,TUBGCP4,WDR76,ELL3,CKMT1B,STRC	1523	0.41611	rs13329084	Exp-GWAS+	NA	NA	NA	yes	NA	69	2
TYRP1	9	12693384	12710285	LURAP1L	1524	0.415769	rs11788283	Exp-GWAS-	NA	NA	NA	NA	yes	69	2
CCNJ	10	97803339	97820627	ZNF518A,TCTN3,ALDH18A1	1525	0.415565	rs1172955,rs2125060	Exp-GWAS+	NA	NA	NA	yes	NA	69	2
RABEP2	16	28915741	28936559	SH2B1,ATXN2L,TUFM,IL27,ATP2A1,APOBR,SULT1A2,SULT1A1	1526	0.415541	rs56163509	Exp-GWAS+	NA	NA	yes	NA	NA	69	2
DEGS2	14	100610293	100625982	WDR25,BEGAIN,LINC00523,YY1	1527	0.41546	rs78352137	Exp-GWAS-	NA	NA	NA	yes	NA	69	2
CRHBP	5	76248869	76265296	PDE8B,IQGAP2	1528	0.415265	rs77373975	NA	Protein-GWAS+	yes	NA	NA	NA	69	2
CKAP2	13	53029494	53050766	VPS36,NEK3	1529	0.414395	rs12430144	Exp-GWAS+	NA	NA	yes	NA	NA	69	2
TAOK2	16	29985188	30003582	MAPK3,KCTD13,PAGR1,KIF22,SEZ6L2,CD2BP2,CDIPT,ASPHD1,TBX6,INO80E,TMEM219	1530	0.414109	rs8059619	Exp-GWAS+	NA	NA	yes	NA	NA	69	2
DEF8	16	90015138	90034468	FANCA,ANKRD11,MC1R,ZNF276,TCF25,CDK10,CHMP1A,VPS9D1,DPEP1,VPS9D1-AS1,TUBB3,GAS8,SPIRE2,SPATA2L,SPATA33	1531	0.413918	rs17233392	Exp-GWAS+	NA	NA	yes	yes	NA	69	3
LOC101926934	6	46638180	46655902	SLC25A27,PLA2G7,TDRD6,CYP39A1	1532	0.413754	rs2270450	NA	NA	NA	yes	NA	yes	69	2
CCDC65	12	49297915	49315359	LMBR1L,ADCY6,SPATS2,FKBP11,PRPH,RND1,ARF3,TUBA1C,C1QL4,DNAJC22,CACNB3	1533	0.413078	rs10875882	Exp-GWAS+	NA	NA	yes	yes	NA	69	3
ARMT1	6	151773392	151791236	CCDC170,RMND1	1534	0.413003	rs3734803,rs7759516	NA	NA	NA	yes	yes	NA	69	2
LOC102724596	17	47438731	47457456	ZNF652	1535	0.412954	rs16948048	NA	NA	NA	yes	NA	yes	69	2
STAT2	12	56735380	56753891	ERBB3,IL23A,RPS26,COQ10A,SUOX,SLC39A5,PMEL	1536	0.412804	rs7971751	Exp-GWAS-	NA	NA	NA	yes	NA	69	2
NRBF2	10	64893006	64914791	JMJD1C,REEP3	1537	0.41265	rs10761784	Exp-GWAS+	NA	NA	yes	NA	NA	68	2
CXorf21	23	30576925	30595883	NR0B1,MAGEB3	1538	0.412532	rs5972138,rs72625550	NA	NA	NA	yes	NA	yes	68	2
MFAP3	5	153418526	153437010	FAM114A2,GALNT10	1539	0.41227	rs1428120	Exp-GWAS+	NA	NA	yes	NA	NA	68	2
ZSCAN12	6	28346597	28367524	ZKSCAN8,ZKSCAN3,ZSCAN31,NKAPL,ZSCAN9,ZNF165,ZSCAN23,ZKSCAN4,PGBD1,TOB2P1,ZSCAN12P1,ZNF192P1,GPX6,ZSCAN16-AS1	1540	0.412106	rs116523144	Exp-GWAS-	NA	NA	NA	yes	NA	68	2
PGBD1	6	28249313	28270326	ZKSCAN8,ZKSCAN3,ZSCAN31,NKAPL,ZSCAN9,ZNF165,ZSCAN23,ZKSCAN4,ZSCAN12,TOB2P1,ZSCAN12P1,ZNF192P1,GPX6,ZSCAN16-AS1	1541	0.411984	rs116523144	Exp-GWAS+	NA	NA	NA	yes	NA	68	2
TRPV2	17	16318884	16340317	NCOR1,TTC19,CENPV,ZSWIM7	1542	0.411454	rs178802	Exp-GWAS+	NA	NA	yes	NA	NA	68	2
DLGAP1-AS3	18	3878179	3897069	DLGAP1	1543	0.411173	rs12607903	NA	NA	NA	yes	NA	yes	68	2
SERHL2	22	42949961	42970388	TCF20,OGFRP1,RRP7A,SERHL,POLDIP3	1544	0.410477	rs2143138	Exp-GWAS-	NA	NA	NA	yes	NA	68	2
SHBG	17	7517381	7536701	NLGN2,TNK1,ALOX15B,DNAH2,PLSCR3,EFNB3,KCNAB3,KDM6B,GUCY2D,CNTROB,FXR2,TMEM256,HES7,TMEM256-PLSCR3,NAA38,TP53,CHD3,ACAP1,TMEM88,ALOXE3,SAT2,TRAPPC1,SOX15,TMEM102,TNFSF13,CYB5D1,EIF4A1,TNFSF12,SENP3,ATP1B2,TNFSF12-TNFSF13,ASGR2,SENP3-EIF4A1,WRAP53	1545	0.410351	rs11078674,rs57828851,rs74605012	NA	NA	NA	yes	NA	yes	68	2
DEDD2	19	42702749	42724286	LOC100505622,GSK3A,RPS19,ZNF574,RABAC1,CNFN	1546	0.410178	rs3826705	Exp-GWAS+	NA	NA	yes	NA	NA	68	2
URM1	9	131133597	131154295	DNM1,PKN3,COQ4,ZER1,CERCAM	1547	0.409867	rs2267958	Exp-GWAS-	NA	NA	NA	NA	NA	68	1
SYT11	1	155829357	155854990	ASH1L,MSTO1	1548	0.409812	rs12046473	Exp-GWAS+	Protein-GWAS+	NA	NA	NA	NA	68	2
DDB2	11	47236492	47260769	PACSIN3,CELF1,RAPSN,ARFGAP2,SLC39A13,MTCH2,MADD,C1QTNF4,NDUFS3,FAM180B,PSMC3	1549	0.409576	rs12361415	Exp-GWAS+	NA	NA	NA	NA	NA	68	1
FOXO6	1	41827105	41849262	SCMH1,HIVEP3,CTPS1	1550	0.409535	rs34454389	Exp-GWAS+	NA	NA	yes	NA	NA	68	2
OPRL1	20	62711434	62731986	ZBTB46,RGS19	1551	0.409344	rs11697876	Exp-GWAS+	NA	NA	NA	yes	NA	68	2
KRR1	12	75884642	75905389	NA	1552	0.409339	rs1148005	Exp-GWAS+	NA	NA	NA	NA	yes	68	2
ZSWIM7	17	15879873	15903018	NCOR1,TTC19,CENPV,TRPV2	1553	0.409034	rs178802	Exp-GWAS-	NA	NA	yes	NA	NA	68	2
PMS2P3	7	75137068	75157453	TMEM120A,POR,POM121C	1554	0.408892	rs17853284	Exp-GWAS-	NA	NA	NA	NA	NA	68	1
PRPF40B	12	50017196	50038452	SPATS2,PRPH,FAIM2,TUBA1C,C1QL4,DNAJC22	1555	0.40877	rs7132908	NA	NA	yes	yes	NA	NA	68	2
LINC01947	5	166332226	166353375	TENM2	1556	0.408494	rs11134425,rs1823492	NA	NA	NA	NA	NA	yes	68	1
ATP2A1	16	28889808	28915832	SH2B1,ATXN2L,TUFM,IL27,RABEP2,APOBR,SULT1A2,SULT1A1	1557	0.408181	rs56163509	Exp-GWAS+	NA	NA	yes	NA	NA	68	2
OGDHL	10	50942686	50970425	C10orf53,ERCC6	1558	0.407446	rs17719866	NA	NA	NA	yes	NA	yes	68	2
ARF3	12	49329505	49351270	LMBR1L,ADCY6,SPATS2,FKBP11,PRPH,RND1,CCDC65,TUBA1C,C1QL4,DNAJC22,CACNB3	1559	0.40697	rs10875882	Exp-GWAS-	NA	NA	yes	NA	NA	68	2
PDIA3	15	44038635	44065476	TP53BP1,MAP1A,HYPK,ZSCAN29,SERF2,CKMT1A,CATSPER2P1,MFAP1,CATSPER2,TUBGCP4,WDR76,ELL3,CKMT1B,STRC	1560	0.406922	rs13329084	Exp-GWAS+	NA	NA	yes	yes	NA	68	3
MSH5	6	31707724	31730455	HLA-B,MICB,LTA,PRRC2A,DDX39B,HLA-C,BAG6,MICA,LY6G5B,LST1,AIF1,LTB,HCP5,NCR3,LY6G5C,CSNK2B,HSPA1L,NFKBIL1,VWA7,DDAH2	1561	0.406744	rs2523577	Exp-GWAS-	NA	NA	NA	yes	NA	68	2
FAAP20	1	2115898	2139172	GNB1	1562	0.406618	rs2459998	NA	NA	NA	yes	NA	yes	68	2
SMTN	22	31477303	31500610	RNF185,PATZ1,OSBP2,PIK3IP1,LIMK2,MORC2-AS1,DRG1,EIF4ENIF1,MORC2,SELENOM	1563	0.406488	rs2240183,rs8135417	NA	NA	NA	yes	yes	NA	68	2
KLHL42	12	27933165	27955973	MRPS35,PTHLH,CCDC91,MANSC4	1564	0.406386	rs33910089	NA	NA	yes	yes	NA	NA	68	2
ADAM11	17	42836355	42859214	NMT1,HEXIM1,DCAKD,DBF4B,GPATCH8,FZD2,HIGD1B,SLC25A39,GRN,C1QL1,FAM171A2	1565	0.406283	rs1053733	Exp-GWAS-	NA	NA	NA	NA	NA	68	1
ALOXE3	17	7999217	8022234	ALOX15B,DNAH2,EFNB3,KCNAB3,KDM6B,GUCY2D,CNTROB,FXR2,HES7,TMEM107,NAA38,TP53,CHD3,TMEM88,BORCS6,SHBG,RANGRF,SAT2,TRAPPC1,VAMP2,CYB5D1,AURKB,SLC25A35,ATP1B2,PER1,WRAP53,PFAS	1566	0.406014	rs57828851,rs74605012	NA	NA	NA	yes	yes	NA	68	2
GAS8	16	90086036	90111379	FANCA,MC1R,ZNF276,TCF25,CDK10,CHMP1A,VPS9D1,DPEP1,VPS9D1-AS1,TUBB3,DEF8,SPIRE2,SPATA2L,SPATA33,CPNE7	1567	0.405418	rs17233392	Exp-GWAS+	NA	NA	yes	yes	NA	68	3
NUDC	1	27248233	27273362	ARID1A,PIGV	1568	0.405363	rs113184243	Exp-GWAS-	NA	NA	yes	NA	NA	68	2
SLC45A1	1	8378144	8404227	PARK7,RERE,UTS2	1569	0.405137	rs6678140	Exp-GWAS-	NA	NA	yes	NA	NA	68	2
RNF14	5	141346401	141369856	SPRY4	1570	0.404974	rs10477172	NA	NA	yes	yes	NA	NA	68	2
TDRD6	6	46648004	46672056	SLC25A27,PLA2G7,LOC101926934,CYP39A1	1571	0.404805	rs2270450	Exp-GWAS+	NA	NA	yes	NA	NA	68	2
COMMD6	13	76099354	76123575	NA	1572	0.404759	rs9600441	NA	NA	yes	yes	NA	NA	68	2
HAUS1	18	43684350	43708299	C18orf25	1573	0.40469	rs12954742	Exp-GWAS+	NA	NA	NA	NA	yes	68	2
SIAH1	16	48394441	48419324	N4BP1	1574	0.404551	rs11495821	NA	NA	yes	yes	NA	NA	68	2
L3MBTL2	22	41601315	41627275	EP300,ST13,CHADL	1575	0.40452	rs138321	Exp-GWAS+	NA	NA	NA	yes	NA	68	2
GGT7	20	33432522	33460661	TP53INP2,NCOA6,MYH7B	1576	0.404495	rs6058107	Exp-GWAS+	NA	NA	yes	NA	NA	68	2
NR5A1	9	127243514	127269678	SCAI,ARPC5L,OLFML2A,GOLGA1,WDR38	1577	0.404361	rs7851142	NA	NA	NA	yes	NA	yes	68	2
PILRA	7	99971109	99997719	CNPY4,TAF6,PVRIG,GAL3ST4,STAG3,COPS6,AP4M1,GPC2,PILRB,ZSCAN21,ZNF3,ZKSCAN1,MBLAC1,PCOLCE,MCM7,NYAP1	1578	0.40399	rs1880949	Exp-GWAS+	NA	NA	yes	yes	NA	68	3
PRUNE1	1	150980924	151008189	ARNT,MCL1,SEMA6C,PSMB4,LYSMD1,C1orf56,ECM1,CDC42SE1,BNIPL,GABPB2,POGZ,CERS2,CTSK,ENSA,ANXA9,CTSS,SETDB1,ADAMTSL4,PSMD4,SELENBP1	1579	0.403925	rs139885151,rs7540258	NA	NA	NA	yes	yes	NA	68	2
MIR193BHG	16	14396144	14420374	PARN,BFAR,NPIPA2,LINC02130	1580	0.403916	rs246185	NA	NA	NA	yes	NA	yes	68	2
CCDC134	22	42196625	42222303	TCF20,SREBF2,OGFRP1	1581	0.403054	rs2143138	Exp-GWAS-	Protein-GWAS+	NA	NA	NA	NA	68	2
ADAT1	16	75630765	75657179	TERF2IP,GABARAPL2,TMEM231	1582	0.403039	rs11381948	Exp-GWAS+	NA	NA	yes	yes	NA	68	3
C8orf88	8	91970698	91997466	LRRC69,OTUD6B	1583	0.402881	rs11780153	Exp-GWAS+	NA	NA	yes	NA	NA	68	2
PARP16	15	65550436	65579221	DENND4A,IGDCC4,SLC24A1,DPP8	1584	0.401685	rs57155361	NA	NA	yes	yes	NA	NA	68	2
AKAP8	19	15464195	15490598	WIZ,BRD4	1585	0.401389	rs887898	Exp-GWAS+	NA	NA	yes	NA	NA	67	2
SLC26A2	5	149340320	149366963	HMGXB3,TCOF1,TIGD6	1586	0.401145	rs58861317	Exp-GWAS+	NA	NA	yes	yes	NA	67	3
AKT1	14	105235685	105262085	NUDT14,JAG2	1587	0.400756	rs4983589	NA	NA	yes	yes	NA	NA	67	2
ZKSCAN1	7	99613174	99642997	CNPY4,TAF6,PVRIG,GAL3ST4,STAG3,COPS6,AP4M1,GPC2,PILRB,ZSCAN21,ZNF3,PILRA,MBLAC1,MCM7,NYAP1,TRIM4	1588	0.399447	rs1880949	Exp-GWAS-	NA	NA	yes	NA	NA	67	2
LINC02118	5	51303864	51339743	NA	1589	0.399303	rs139697123,rs9291909	NA	NA	NA	NA	NA	yes	67	1
STAB1	3	52529353	52558511	NISCH,SEMA3G,GNL3,NT5DC2,WDR82,NEK4,GLYCTK,DNAH1,MUSTN1,PPM1M,TLR9,BAP1,TWF2,GLT8D1,ITIH1,PBRM1,ITIH4-AS1,ALAS1,ITIH4,POC1A,SFMBT1,LOC101929054,RPL29,SPCS1,ITIH3,SMIM4	1590	0.399276	rs10933,rs34261027	NA	NA	NA	yes	yes	NA	67	2
AK2	1	33473540	33502484	PHC2,FNDC5,RNF19B,MIR3605,A3GALT2,ZNF362,HPCA	1591	0.398942	rs12040040	Exp-GWAS+	NA	NA	yes	NA	NA	67	2
DHX33	17	5344236	5372302	INCA1,USP6,SPAG7,ZNF594,ZNF232,CAMTA2,KIF1C,ENO3,ZFP3,SCIMP,RNF167	1592	0.398675	rs438955	Exp-GWAS+	NA	NA	NA	yes	NA	67	2
PRDM4	12	108126647	108154914	WSCD2	1593	0.398073	rs3764002	Exp-GWAS-	NA	NA	NA	NA	NA	67	1
LINC02109	5	29143609	29173082	NA	1594	0.398003	rs10042518	NA	NA	NA	yes	NA	yes	67	2
TJAP1	6	43445260	43474294	VEGFA,PTK7,SRF,ZNF318,CRIP3,DNPH1,YIPF3,KLHDC3,PEX6,DLK2,SLC22A7,CUL7,MRPS18A,ABCC10,PPP2R5D,CUL9,RRP36,GTPBP2,XPO5,MAD2L1BP	1595	0.39789	rs3828755,rs66760320,rs699947	NA	NA	NA	yes	yes	NA	67	2
HYKK	15	78799905	78829715	ADAMTS7,IREB2,WDR61,CHRNA3,RASGRF1,PSMA4,DNAJA4	1596	0.397784	rs2089162	Exp-GWAS-	NA	NA	yes	yes	NA	67	3
ZBTB45	19	59024896	59054085	ZNF446,ZNF584,ZSCAN1,ZNF135,SLC27A5,ZNF274,ZNF324B,TRIM28,ZNF132,CHMP2A,RPS5,A1BG,ZNF324,ZNF497,CENPBD1P1,ZNF837,MZF1	1597	0.397414	rs3794968	NA	NA	NA	yes	NA	yes	67	2
SUMO1	2	203070893	203103320	FAM117B,BMPR2	1598	0.397125	rs1061157	NA	NA	yes	yes	NA	NA	67	2
PLD3	19	40854331	40884397	C19orf47,AKT2,FCGBP,EGLN2,SHKBP1,BLVRB,ZNF780A,ITPKC,MAP3K10	1599	0.39697	rs7255581	Exp-GWAS+	NA	NA	yes	NA	NA	67	2
WIZ	19	15530788	15560767	AKAP8,BRD4	1600	0.396333	rs887898	NA	NA	NA	yes	NA	yes	67	2
ATP8B3	19	1782073	1812275	KLF16,MKNK2,REXO1,DOT1L,SCAMP4	1601	0.396007	rs149080927	Exp-GWAS+	NA	NA	yes	yes	NA	67	3
GNA11	19	3094359	3123997	NCLN	1602	0.395989	rs308049	Exp-GWAS+	NA	NA	NA	NA	yes	67	2
AS3MT	10	104629226	104661656	NT5C2,CNNM2,TAF5,CUEDC2,PCGF6,WBP1L,CYP17A1,INA	1603	0.39597	rs1926034	Exp-GWAS+	NA	NA	yes	NA	NA	67	2
TMEM244	6	130152388	130182460	NA	1604	0.395944	rs111628347	NA	NA	NA	yes	NA	yes	67	2
HBP1	7	106809405	106842974	COG5,BCAP29,PRKAR2B,DUS4L	1605	0.395798	rs12112877	Exp-GWAS+	NA	NA	NA	NA	yes	67	2
ST13	22	41220538	41253012	EP300,MCHR1,L3MBTL2,CHADL	1606	0.395311	rs138321	Exp-GWAS-	Protein-GWAS-	NA	NA	yes	NA	67	3
POLDIP3	22	42979726	43010968	TCF20,OGFRP1,RRP7A,SERHL,SERHL2,A4GALT	1607	0.395188	rs2143138	Exp-GWAS+	NA	NA	NA	yes	NA	67	2
SRPX2	23	99899195	99930785	SYTL4	1608	0.394998	rs5921631	NA	NA	NA	yes	NA	yes	67	2
ADARB2-AS1	10	1568824	1599203	NA	1609	0.394742	rs7896371	Exp-GWAS-	NA	NA	NA	NA	NA	67	1
CTPS1	1	41445367	41478237	SCMH1,HIVEP3,FOXO6	1610	0.39439	rs34454389	Exp-GWAS+	NA	NA	yes	NA	NA	67	2
LOC101927575	9	86678357	86709516	UBQLN1,GKAP1,KIF27,HNRNPK	1611	0.393793	rs11140403,rs2378662	NA	NA	NA	NA	NA	yes	67	1
AK3	9	4709555	4742043	JAK2,RCL1	1612	0.392868	rs1887428	NA	NA	NA	yes	NA	yes	67	2
ADA	20	43248159	43280399	YWHAB,PABPC1L,TOMM34,WFDC12,STK4-AS1,WFDC5,KCNK15,KCNS1,KCNK15-AS1,RIMS4,STK4	1613	0.392592	rs6031849	NA	NA	NA	yes	NA	yes	67	2
LRRC37A2	17	44590075	44633014	KANSL1,MAPT,KANSL1-AS1	1614	0.392432	rs2532387	Exp-GWAS-	NA	NA	NA	yes	NA	67	2
ZBTB7C	18	45553042	45938956	SMAD2	1615	0.39217	rs7239114,rs72661148	NA	NA	NA	NA	yes	yes	67	2
KPNB1	17	45727284	45762871	NPEPPS,SNX11,SCRN2,LRRC46,PNPO,COPZ2,PRR15L,CDK5RAP3,NFE2L1,TBKBP1,SKAP1,OSBPL7,CBX1,EFCAB13,MRPL45P2	1616	0.392031	rs7213086	NA	NA	NA	yes	NA	yes	67	2
CEP131	17	79163395	79196765	NPLOC4,FSCN2,TSPAN10,SLC38A10,MRPL12,CCDC137,RPTOR,OXLD1,ACTG1,PDE6G,LOC101928855,NDUFAF8,LOC105371925,TEPSIN	1617	0.391585	rs1471789,rs2659007,rs6565588	NA	NA	NA	yes	yes	NA	67	2
MPP2	17	41952726	41987079	HDAC5,ASB16,LOC105371789,ASB16-AS1,GPATCH8,SLC25A39,G6PC3,GRN,FAM171A2,LINC00910,LSM12	1618	0.391021	rs2523162	Exp-GWAS-	NA	NA	yes	yes	NA	67	3
TBX19	1	168250114	168283664	DPT,SFT2D2,XCL1	1619	0.390995	rs4656149	Exp-GWAS+	NA	NA	yes	NA	NA	67	2
PPP1R9A	7	94536905	94925712	CASD1	1620	0.390609	rs3173533	Exp-GWAS+	NA	yes	NA	yes	NA	67	3
ACSM3	16	20775335	20808903	THUMPD1,PDILT,ACSM1,ERI2	1621	0.390542	rs9929792	Exp-GWAS+	NA	NA	NA	yes	NA	67	2
NUF2	1	163291743	163325549	RGS5,RGS4	1622	0.390332	rs1509031,rs2343505,rs2842012	NA	NA	NA	yes	yes	NA	67	2
TUBGCP4	15	43663298	43701969	TP53BP1,MAP1A,HYPK,ZSCAN29,SERF2,CKMT1A,CATSPER2P1,MFAP1,CATSPER2,PDIA3,WDR76,ELL3,CKMT1B,STRC	1623	0.390198	rs13329084	Exp-GWAS-	NA	NA	yes	NA	NA	67	2
SON	21	34915343	34949820	LINC00649,ITSN1,SLC5A3,MRPS6	1624	0.389972	rs766425	NA	NA	yes	yes	NA	NA	67	2
SCNN1G	16	23194065	23228204	NA	1625	0.389968	rs111406394	Exp-GWAS-	NA	NA	NA	NA	yes	67	2
CRTAM	11	122709207	122743351	HSPA8,CLMP,MIR100HG,SNORD14E	1626	0.389853	rs11605693	Exp-GWAS+	NA	NA	NA	yes	NA	67	2
LINC00492	5	101917071	101953293	PAM,SLCO4C1,LINC00491,GIN1	1627	0.389693	rs3105485	NA	NA	NA	yes	NA	yes	67	2
KCNK15-AS1	20	43340502	43374868	YWHAB,PABPC1L,TOMM34,WFDC12,STK4-AS1,WFDC5,KCNK15,KCNS1,ADA,RIMS4,STK4,PI3	1628	0.389587	rs6031849	NA	NA	NA	yes	NA	yes	67	2
FRRS1L	9	111892572	111929571	TMEM245,CTNNAL1	1629	0.388465	rs72607161	Exp-GWAS+	NA	NA	yes	NA	NA	67	2
OLFML2A	9	127539411	127577161	SCAI,PPP6C,GAPVD1,ARPC5L,NR5A1,GOLGA1,WDR38	1630	0.387982	rs7851142	Exp-GWAS+	NA	NA	NA	yes	NA	67	2
SLC35G2	3	136537860	136574734	IL20RB,PCCB	1631	0.38722	rs2221456	Exp-GWAS-	NA	NA	NA	yes	NA	67	2
YIPF4	2	32502972	32541663	BIRC6	1632	0.386864	rs143949361	Exp-GWAS-	NA	NA	NA	NA	yes	67	2
FAIM2	12	50260678	50297683	SPATS2,PRPF40B	1633	0.386505	rs7132908	NA	NA	NA	yes	NA	yes	66	2
ELMOD3	2	85581891	85618871	SH2D6,CAPG,ST3GAL5,C2orf68,RETSAT,TCF7L1,MAT2A,VAMP5,GGCX	1634	0.386398	rs62162757	Exp-GWAS+	NA	NA	yes	NA	NA	66	2
WDR76	15	44119199	44160610	TP53BP1,MAP1A,HYPK,ZSCAN29,SERF2,CKMT1A,CATSPER2P1,MFAP1,CATSPER2,PDIA3,TUBGCP4,ELL3,CKMT1B,STRC	1635	0.386325	rs13329084	NA	NA	NA	yes	NA	yes	66	2
RBM39	20	34289268	34330182	CNBD2	1636	0.385859	rs6142475	NA	NA	yes	yes	NA	NA	66	2
SLC18A2	10	119000624	119038941	PDZD8,VAX1,SHTN1,MIR3663HG	1637	0.385363	rs4751614,rs716183	NA	NA	yes	NA	NA	NA	66	1
DCAKD	17	43100705	43138497	NMT1,HEXIM1,ARHGAP27,ADAM11,DBF4B,PLEKHM1,FZD2,HIGD1B,C1QL1,LRRC37A4P,FMNL1	1638	0.385173	rs1053733	Exp-GWAS-	NA	NA	yes	NA	NA	66	2
HPRT1	23	133594194	133634698	NA	1639	0.384158	rs17883944	NA	NA	NA	yes	NA	yes	66	2
IGDCC4	15	65673821	65715285	DENND4A,PARP16,SLC24A1,DPP8	1640	0.383761	rs57155361	Exp-GWAS-	NA	NA	yes	NA	NA	66	2
FMO5	1	146655883	146697230	NBPF13P,CHD1L,PDIA3P1	1641	0.382831	rs56864370	Exp-GWAS-	NA	NA	yes	NA	NA	66	2
MRPL45P2	17	45527592	45569986	NPEPPS,SCRN2,LRRC46,PNPO,PRR15L,CDK5RAP3,TBKBP1,OSBPL7,EFCAB13,KPNB1	1642	0.382408	rs7213086	Exp-GWAS+	NA	NA	yes	NA	NA	66	2
BCAP29	7	107220451	107263762	COG5,HBP1,PRKAR2B,DUS4L	1643	0.382026	rs12112877	Exp-GWAS+	NA	NA	yes	NA	NA	66	2
GPR139	16	20042806	20085100	PDILT,IQCK,KNOP1,CCP110,GPRC5B	1644	0.381621	rs148965598,rs889201	NA	NA	NA	NA	NA	yes	66	1
RFT1	3	53122498	53164451	GNL3,CACNA1D,NEK4,MUSTN1,GLT8D1,ITIH1,PBRM1,ITIH4-AS1,ITIH4,SFMBT1,SPCS1,ITIH3	1645	0.381605	rs10933	Exp-GWAS-	NA	NA	NA	NA	NA	66	1
SPIRE2	16	89894882	89937727	FANCA,ANKRD11,MC1R,ZNF276,TCF25,CDK10,CHMP1A,VPS9D1,DPEP1,VPS9D1-AS1,TUBB3,DEF8,GAS8,SPATA2L,SPATA33,CPNE7,AFG3L1P	1646	0.380675	rs17233392	Exp-GWAS-	NA	NA	yes	yes	NA	66	3
ZNF326	1	90460668	90501092	LRRC8B	1647	0.380646	rs1215540	NA	NA	yes	yes	NA	NA	66	2
ZNF445	3	44473196	44519162	ZNF852	1648	0.379881	rs115237289	Exp-GWAS-	NA	yes	NA	NA	NA	66	2
CASP10	2	202047863	202094129	CLK1,CFLAR,FAM126B	1649	0.379798	rs140818559	Exp-GWAS-	NA	NA	yes	NA	NA	66	2
ZER1	9	131492064	131534206	DNM1,PKN3,COQ4,CRAT,URM1,CERCAM,SH3GLB2	1650	0.379551	rs10988229,rs2267958	NA	NA	yes	NA	NA	NA	66	1
HDHD2	18	44633780	44676871	SKOR2,PIAS2	1651	0.379509	rs2668767	Exp-GWAS-	NA	NA	NA	NA	NA	66	1
MAPT-AS1	17	43920721	43972879	KANSL1,SPPL2C,CRHR1,MAPT,ARHGAP27,PLEKHM1,STH,KANSL1-AS1,LRRC37A4P	1652	0.379399	rs2532387	Exp-GWAS+	NA	NA	yes	NA	NA	66	2
MYH7B	20	33543670	33590240	TP53INP2,NCOA6,GGT7	1653	0.378439	rs6058107	Exp-GWAS+	NA	NA	yes	yes	NA	66	3
MORC2	22	31321116	31364760	RNF185,PATZ1,OSBP2,PIK3IP1,LIMK2,MORC2-AS1,DRG1,EIF4ENIF1,SMTN,SELENOM,SEC14L3	1654	0.377738	rs2240183	NA	NA	NA	yes	NA	yes	66	2
ZWILCH	15	66797663	66842468	MAP2K1,TIPIN,DIS3L	1655	0.377404	rs34776728	Exp-GWAS+	NA	NA	yes	NA	NA	66	2
ZNF362	1	33722092	33766320	PHC2,FNDC5,RNF19B,MIR3605,A3GALT2,AK2,HPCA,TRIM62,S100PBP	1656	0.377335	rs12040040	Exp-GWAS+	NA	NA	yes	NA	NA	66	2
DBF4B	17	42786032	42829632	NMT1,HEXIM1,ADAM11,DCAKD,GPATCH8,FZD2,HIGD1B,SLC25A39,GRN,C1QL1,FAM171A2,FMNL1	1657	0.376962	rs1053733	Exp-GWAS-	NA	NA	NA	NA	NA	66	1
YY1	14	100705480	100749125	WDR25,DLK1,BEGAIN,LINC00523,DEGS2	1658	0.37633	rs1555406,rs78352137,rs80050540	NA	NA	yes	NA	NA	NA	66	1
ARL6IP6	2	153574161	153618899	PRPF40A,FMNL2	1659	0.376061	rs4664602	NA	NA	NA	yes	NA	yes	66	2
P4HA3	11	73977701	74022685	PGM2L1,PPME1	1660	0.375493	rs11236087	Exp-GWAS-	NA	NA	yes	NA	NA	66	2
STAT1	2	191833761	191878976	GLS	1661	0.374979	rs3771300	Exp-GWAS-	NA	NA	NA	NA	yes	66	2
RAB21	12	72148642	72194066	TRHDE-AS1	1662	0.373978	rs3803029	NA	NA	yes	yes	NA	NA	66	2
PCGF6	10	105062552	105110897	NT5C2,CNNM2,TAF5,AS3MT,WBP1L,CYP17A1,INA	1663	0.373471	rs1926034	Exp-GWAS-	NA	NA	yes	yes	NA	66	3
ESYT3	3	138153457	138200528	DBR1,A4GNT,MRAS,CEP70,ARMC8,FAIM,DZIP1L	1664	0.373414	rs4678416	Exp-GWAS+	NA	NA	yes	yes	NA	66	3
REEP5	5	112212081	112257924	DCP2,APC	1665	0.373254	rs6882155	Exp-GWAS-	NA	NA	yes	yes	NA	66	3
SYT13	11	45261852	45307892	PRDM11	1666	0.373068	rs1545466	Exp-GWAS-	NA	NA	yes	NA	NA	66	2
SLC24A1	15	65903687	65953340	DENND4A,PARP16,IGDCC4,DPP8	1667	0.372184	rs57155361	Exp-GWAS-	NA	NA	NA	yes	NA	66	2
CHST3	10	73724152	73773316	DDIT4,PSAP,DNAJB12,SPOCK2,ASCC1,ANAPC16	1668	0.372068	rs10740399	Exp-GWAS+	NA	NA	yes	yes	NA	66	3
TEX10	9	103064365	103115224	MSANTD3	1669	0.372035	rs77036801	Exp-GWAS+	NA	NA	NA	NA	yes	66	2
TUBA1C	12	49621801	49668383	LMBR1L,ADCY6,SPATS2,FKBP11,PRPH,RND1,CCDC65,PRPF40B,ARF3,C1QL4,DNAJC22,CACNB3	1670	0.371886	rs10875882	Exp-GWAS+	NA	NA	NA	NA	NA	66	1
DCAF17	2	172290735	172341562	SLC25A12,METTL8,DYNC1I2	1671	0.370243	rs2271758	Exp-GWAS-	NA	NA	yes	yes	NA	66	3
ARHGAP40	20	37230451	37279296	BPI,RALGAPB	1672	0.369076	rs2025154	NA	NA	NA	yes	NA	yes	66	2
CCNT2-AS1	2	135624202	135676176	CCNT2,TMEM163	1673	0.365893	rs1984559	Exp-GWAS+	NA	NA	yes	NA	NA	66	2
WDR43	2	29117532	29171085	TRMT61B,PPP1CB,SPDYA	1674	0.364646	rs7592895	Exp-GWAS+	NA	NA	yes	NA	NA	66	2
DZIP1L	3	137780831	137834450	DBR1,A4GNT,MRAS,CEP70,ARMC8,FAIM,SOX14,ESYT3	1675	0.364157	rs157280,rs4678416	NA	NA	NA	yes	yes	NA	66	2
PROX1	1	214161315	214214853	PROX1-AS1	1676	0.362957	rs150351382,rs4655299	NA	NA	yes	NA	NA	NA	66	1
XPO5	6	43490067	43543812	VEGFA,PTK7,SRF,ZNF318,CRIP3,DNPH1,YIPF3,DLK2,SLC22A7,CUL7,MRPS18A,ABCC10,CUL9,RRP36,GTPBP2,TJAP1,MAD2L1BP	1677	0.362956	rs3828755,rs66760320,rs699947	NA	NA	NA	yes	yes	NA	66	2
MED23	6	131895105	131949382	AKAP7	1678	0.362179	rs1746469	NA	NA	yes	yes	NA	NA	66	2
WSCD1	17	5973933	6027747	NA	1679	0.36192	rs7215990	Exp-GWAS+	NA	NA	NA	NA	yes	66	2
PLEKHM1	17	43513265	43568087	NMT1,SPPL2C,CRHR1,MAPT,HEXIM1,ARHGAP27,DCAKD,MAPT-AS1,C1QL1,LRRC37A4P,FMNL1	1680	0.361097	rs1053733	Exp-GWAS-	NA	NA	NA	NA	NA	66	1
ZNF131	5	43121015	43176424	GHR,NIM1K,ANXA2R,CCL28,CCDC152	1681	0.360684	rs35375873	Exp-GWAS+	NA	NA	NA	yes	NA	65	2
CFLAR	2	201980886	202041410	CLK1,CASP10,FAM126B	1682	0.359641	rs140818559	Exp-GWAS-	NA	NA	yes	yes	NA	65	3
MORC3	21	37692486	37748944	CHAF1B	1683	0.358949	rs62229409	Exp-GWAS-	NA	NA	yes	yes	NA	65	3
LINC01206	3	181670151	181728466	NA	1684	0.356248	rs9836033	NA	NA	NA	yes	NA	yes	65	2
RIMS4	20	43380448	43439187	YWHAB,PABPC1L,TOMM34,WFDC12,STK4-AS1,WFDC5,KCNK15,KCNS1,ADA,KCNK15-AS1,STK4,PI3	1685	0.355131	rs6031849	NA	NA	NA	yes	NA	yes	65	2
DYNC1I2	2	172543978	172606668	SLC25A12,METAP1D,METTL8,DCAF17	1686	0.353472	rs2271758	Exp-GWAS-	NA	NA	yes	NA	NA	65	2
SLCO4C1	5	101569689	101631988	PAM,LINC00492,LINC00491	1687	0.352828	rs3105485	Exp-GWAS-	NA	NA	yes	NA	NA	65	2
GOLGA1	9	127640553	127703362	SCAI,PPP6C,MAPKAP1,GAPVD1,ARPC5L,NR5A1,OLFML2A,WDR38	1688	0.352556	rs7851142	Exp-GWAS+	NA	NA	NA	yes	NA	65	2
LINC00491	5	101944195	102007168	PAM,LINC00492,SLCO4C1,GIN1	1689	0.351875	rs3105485	NA	NA	NA	yes	NA	yes	65	2
RBM25	14	73525241	73590607	DCAF4,PSEN1,DPF3,PAPLN,ZFYVE1	1690	0.34931	rs72732496	NA	NA	yes	yes	NA	NA	65	2
RNF43	17	56429860	56494943	MTMR4,MSX2P1,MPO,DYNLL2,RAD51C	1691	0.349056	rs2302190	Exp-GWAS+	NA	NA	yes	yes	NA	65	3
LOC105373021	22	37099920	37163133	C1QTNF6,RAC2	1692	0.348553	rs2267361	NA	NA	NA	yes	NA	yes	65	2
FTO	16	53738067	54155853	NA	1693	0.347542	rs62033399	NA	NA	NA	yes	yes	yes	65	3
RTF1	15	41709301	41775761	TYRO3,CHAC1,NDUFAF1,INO80,OIP5,OIP5-AS1,EXD1,NUSAP1,CHP1,RPAP1	1694	0.347138	rs112036939,rs7173196	NA	NA	yes	NA	NA	NA	65	1
MINK1	17	4736634	4801356	CXCL16,CHRNE,ARRB2,PLD2,INCA1,PELP1,USP6,GP1BA,SPAG7,ALOX15,ZNF594,ZNF232,CAMTA2,KIF1C,MED11,ENO3,ZFP3,SCIMP,RNF167,NUP88	1695	0.347037	rs28365160,rs438955	NA	NA	NA	yes	yes	NA	65	2
ADTRP	6	11713887	11779280	HIVEP1	1696	0.345759	rs210926	NA	NA	NA	yes	NA	yes	65	2
IPO8	12	30781921	30848803	CAPRIN2	1697	0.345449	rs12146709	Exp-GWAS+	NA	NA	yes	NA	NA	65	2
LINC02028	3	193723244	193788759	NA	1698	0.345445	rs4687496	NA	NA	NA	yes	NA	yes	65	2
NUP160	11	47799634	47870096	CELF1,RAPSN,PTPRJ,SLC39A13,MTCH2,MADD,C1QTNF4,NDUFS3,FAM180B,PSMC3	1699	0.344284	rs12361415	Exp-GWAS+	NA	NA	yes	yes	NA	65	3
SMIM15-AS1	5	60458142	60527907	SMIM15,ERCC8	1700	0.344245	rs159539	NA	NA	NA	yes	NA	yes	65	2
ILDR2	1	166877423	166944777	MAEL	1701	0.343163	rs6662130	Exp-GWAS-	NA	NA	yes	NA	NA	65	2
ERCC8	5	60169658	60240905	PDE4D,SMIM15,SMIM15-AS1	1702	0.34215	rs159539	Exp-GWAS+	NA	yes	NA	NA	NA	65	2
DOT1L	19	2163931	2232577	KLF16,MKNK2,REXO1,ATP8B3,SCAMP4	1703	0.341659	rs149080927	NA	NA	yes	yes	NA	NA	65	2
LINC02540	6	77232164	77303340	NA	1704	0.340698	rs1038751,rs9361180	NA	NA	NA	NA	NA	yes	65	1
WBP1L	10	104503704	104576019	NT5C2,CNNM2,CUEDC2,AS3MT,PCGF6,CYP17A1,INA	1705	0.339585	rs1926034	Exp-GWAS-	NA	NA	yes	yes	NA	65	3
POM121C	7	75046064	75115576	POR,PMS2P3	1706	0.339441	rs17853284	Exp-GWAS-	NA	NA	NA	NA	NA	65	1
SCUBE2	11	9041022	9113146	TRIM66,AKIP1,STK33,KRT8P41,NRIP3	1707	0.338949	rs10840099	Exp-GWAS+	NA	NA	NA	NA	NA	65	1
SEC23A	14	39501122	39572439	NA	1708	0.337711	rs4564485	NA	NA	yes	yes	NA	NA	65	2
SNTG2	2	946534	1371385	TMEM18	1709	0.337618	rs11405596	Exp-GWAS+	NA	NA	yes	NA	NA	65	2
NBDY	23	56755675	56845612	SPIN2A	1710	0.337427	rs6611574	NA	NA	NA	yes	NA	yes	65	2
MARK2	11	63606399	63678492	TRPT1,FLRT1,PLCB3,TRMT112,PPP1R14B,FKBP2,NUDT22,PRDX5,DNAJC4,GPR137,KCNK4,BAD,FERMT3,STIP1,ATL3,RTN3,SPINDOC	1711	0.337207	rs10897450,rs146313932,rs2186643	NA	NA	yes	NA	NA	NA	65	1
DPP8	15	65734804	65810027	DENND4A,PARP16,IGDCC4,SLC24A1	1712	0.336036	rs57155361	Exp-GWAS-	NA	NA	yes	NA	NA	65	2
PCCB	3	135969166	136049013	MSL2,SLC35G2,STAG1	1713	0.334255	rs7349597	Exp-GWAS+	NA	NA	yes	NA	NA	65	2
LOC101929154	5	77180479	77254920	SCAMP1,TBCA,PDE8B,AP3B1	1714	0.332663	rs7729225	NA	NA	NA	yes	NA	yes	65	2
TMEM161B	5	87484132	87564696	MEF2C,TMEM161B-AS1	1715	0.331927	rs10213698	NA	NA	NA	yes	NA	yes	65	2
CREB1	2	208394685	208470712	PLEKHM3	1716	0.331492	rs12694097	NA	NA	yes	yes	NA	NA	65	2
UBN2	7	138915982	138992982	NA	1717	0.330291	rs113013060	Exp-GWAS-	NA	yes	NA	NA	NA	65	2
AAMDC	11	77532159	77611831	RSF1,GAB2,USP35,KCTD14,INTS4,THRSP,NDUFC2,KCTD21-AS1	1718	0.330134	rs72931639,rs7949468	NA	NA	NA	yes	yes	NA	65	2
RAD52	12	1020901	1099207	WNK1	1719	0.328886	rs2286028	Exp-GWAS-	NA	NA	yes	NA	NA	65	2
ARSJ	4	114821439	114900803	CAMK2D	1720	0.327937	rs13112657	NA	NA	NA	yes	NA	yes	65	2
ASXL1	20	30946133	31027122	NOL4L,PLAGL2,MAPRE1,COMMD7,TM9SF4	1721	0.327643	rs1737894	NA	NA	yes	yes	NA	NA	65	2
UGT8	4	115519557	115599381	NDST4	1722	0.327286	rs13112657	NA	NA	NA	yes	NA	yes	65	2
ERCC6	10	50662515	50747167	C10orf53,OGDHL	1723	0.326988	rs17719866	NA	NA	yes	yes	NA	NA	65	2
BRD4	19	15363802	15443350	AKAP8,WIZ,AKAP8L	1724	0.326258	rs887898	NA	NA	yes	yes	NA	NA	65	2
SHPRH	6	146205942	146285494	EPM2A,FBXO30	1725	0.325603	rs2328687	NA	NA	yes	yes	NA	NA	65	2
UNQ6494	9	92254697	92334674	GADD45G,SEMA4D,SECISBP2	1726	0.324713	rs11265835,rs9696078	NA	NA	NA	yes	NA	yes	65	2
SMARCAD1	4	95128758	95212443	PDLIM5,HPGDS	1727	0.322788	rs2664871	NA	NA	NA	NA	yes	yes	65	2
PPME1	11	73882333	73965748	PGM2L1,P4HA3	1728	0.321163	rs11236087	Exp-GWAS-	NA	yes	NA	NA	NA	65	2
ASIC2	17	31340104	32483825	NA	1729	0.320781	rs57932203	NA	NA	yes	yes	NA	yes	64	3
RC3H1	1	173900221	173991495	DARS2,ANKRD45	1730	0.31994	rs6688567	Exp-GWAS+	NA	yes	NA	NA	NA	64	2
KDM3B	5	137688373	137772716	CTNNA1,EGR1,FAM13B,LRRTM2,LOC105379194,REEP2	1731	0.319939	rs3813321	Exp-GWAS+	NA	NA	yes	yes	NA	64	3
GLS	2	191745546	191830278	STAT1	1732	0.319114	rs3771300	Exp-GWAS+	NA	yes	NA	NA	NA	64	2
UBE2E1	3	23847445	23933131	THRB,NR1D2,UBE2E2,NKIRAS1,LOC101927854,RPL15,LINC00691	1733	0.318679	rs1010961,rs6550829,rs73035994	NA	NA	NA	yes	yes	NA	64	2
RYR2	1	237205483	237997288	NA	1734	0.318485	rs11390135	NA	NA	yes	NA	yes	yes	64	3
INHBA-AS1	7	41733516	41818976	INHBA	1735	0.317242	rs2237436	NA	NA	NA	yes	NA	yes	64	2
LOC101927502	9	84304627	84391815	TLE1	1736	0.315271	rs6559640	NA	NA	NA	yes	NA	yes	64	2
NIM1K	5	43192326	43280952	GHR,ZNF131,ANXA2R,CCL28,CCDC152	1737	0.313725	rs35375873	Exp-GWAS-	NA	NA	NA	NA	yes	64	2
FAM228B	2	24299702	24392507	KLHL29,ATAD2B,NCOA1,MFSD2B,UBXN2A,FKBP1B,TP53I3,FAM228A	1738	0.310464	rs150821390	Exp-GWAS+	NA	NA	NA	yes	NA	64	2
PIKFYVE	2	209130978	209223470	PLEKHM3	1739	0.307805	rs12694097,rs79447298	NA	NA	yes	yes	NA	NA	64	2
KDM7A	7	139784545	139876783	NA	1740	0.307758	rs8192865	Exp-GWAS-	NA	NA	yes	yes	NA	64	3
FAM126B	2	201838440	201936394	CLK1,CASP10,CFLAR	1741	0.306727	rs140818559	NA	NA	NA	yes	NA	yes	64	2
HOMER2	15	83517734	83621472	AP3B2	1742	0.303626	rs4779046	Exp-GWAS+	Protein-GWAS-	NA	NA	NA	NA	64	2
CGGBP1	3	88101099	88199016	ZNF654,C3orf38,HTR1F	1743	0.301521	rs7637431	Exp-GWAS-	NA	NA	yes	NA	NA	64	2
ADAM19	5	156904311	157002783	THG1L,CYFIP2,FNDC9,NIPAL4,HAVCR2	1744	0.299671	rs6875509	Exp-GWAS+	NA	NA	yes	yes	NA	64	3
HIPK3	11	33278217	33378569	NA	1745	0.299532	rs266462	Exp-GWAS+	NA	NA	NA	NA	yes	64	2
FBXO11	2	48034058	48132932	MSH6,MSH2,BCYRN1	1746	0.299409	rs199879971	NA	NA	yes	yes	NA	NA	64	2
LINC00423	13	33383327	33485790	PDS5B,N4BP2L2,KL	1747	0.296536	rs7983065	NA	NA	NA	yes	NA	yes	64	2
ELP3	8	27947748	28048670	NA	1748	0.296076	rs147362056	NA	NA	NA	yes	NA	yes	64	2
CYP39A1	6	46517316	46620567	SLC25A27,PLA2G7,LOC101926934,TDRD6	1749	0.292842	rs2270450	Exp-GWAS-	NA	NA	yes	yes	NA	64	3
BCL11B	14	99635623	99738534	NA	1750	0.292824	rs35604463	NA	NA	NA	yes	NA	yes	64	2
TBC1D16	17	77906141	78009671	CBX8,CBX4,GAA,CCDC40,NPTX1,ENPP7,RBFOX3	1751	0.291315	rs12945356	NA	NA	NA	yes	NA	yes	64	2
N4BP2L2	13	33006624	33113022	PDS5B,LINC00423,KL	1752	0.290973	rs7983065	Exp-GWAS-	NA	NA	yes	yes	NA	64	3
GNB1	1	1716723	1822556	FAAP20	1753	0.289905	rs2459998	NA	NA	yes	yes	NA	NA	64	2
DDC	7	50526139	50633102	DDC-AS1,FIGNL1	1754	0.288752	rs1470750	NA	Protein-GWAS-	NA	NA	NA	yes	64	2
RALGAPB	20	37101485	37207501	BPI,ARHGAP40	1755	0.288254	rs2025154	NA	NA	yes	yes	NA	NA	64	2
GPATCH8	17	42472648	42580774	HDAC5,ASB16,LOC105371789,ASB16-AS1,ADAM11,MPP2,DBF4B,FZD2,HIGD1B,SLC25A39,G6PC3,GRN,C1QL1,FAM171A2,LSM12	1756	0.286728	rs2523162	Exp-GWAS-	NA	NA	NA	yes	NA	64	2
EMSY	11	76156061	76264075	LRRC32	1757	0.286515	rs7123361	NA	NA	NA	yes	NA	yes	64	2
RPRD2	1	150336586	150449042	ARNT,MCL1,ECM1,CERS2,CTSK,ENSA,TARS2,CTSS,SETDB1,ADAMTSL4	1758	0.283491	rs139885151	Exp-GWAS+	NA	NA	yes	NA	NA	64	2
LOC101928519	6	19068773	19180711	NA	1759	0.281602	rs9350100	NA	NA	NA	yes	NA	yes	64	2
CAST	5	95997740	96110387	PCSK1,LOC101929710	1760	0.279319	rs12514158,rs4869278,rs9918149	NA	NA	NA	yes	yes	NA	64	2
CCND3	6	41902670	42016632	FOXP4,BYSL,PRICKLE4,FRS3,MED20	1761	0.278937	rs9349203	NA	NA	NA	yes	yes	NA	64	2
SYTL2	11	85405263	85522202	DLG2,TMEM126B,TMEM126A	1762	0.27807	rs139426709	Exp-GWAS-	NA	NA	NA	yes	NA	64	2
STK4	20	43595152	43708662	YWHAB,PABPC1L,TOMM34,WFDC12,STK4-AS1,WFDC5,KCNK15,KCNS1,ADA,KCNK15-AS1,RIMS4,PI3	1763	0.277701	rs6031849	NA	NA	NA	yes	NA	yes	64	2
PRKAR2B	7	106685149	106802256	COG5,HBP1,BCAP29,DUS4L,PIK3CG	1764	0.277701	rs12112877	NA	NA	yes	yes	NA	NA	64	2
TRANK1	3	36868309	36986545	EPM2AIP1,GOLGA4,LRRFIP2,C3orf35,MLH1	1765	0.275916	rs925649	Exp-GWAS+	NA	NA	yes	yes	NA	64	3
LRRC69	8	92114846	92231482	C8orf88,OTUD6B	1766	0.275835	rs11780153	Exp-GWAS-	NA	yes	NA	NA	NA	64	2
FAM49A	2	16730726	16847102	NA	1767	0.274099	rs11096594	Exp-GWAS+	NA	NA	NA	NA	yes	64	2
ASCC1	10	73855789	73976892	DDIT4,PSAP,DNAJB12,SPOCK2,CHST3,ANAPC16	1768	0.270368	rs10740399	Exp-GWAS+	NA	NA	yes	NA	NA	64	2
NUP93	16	56764040	56884198	GNAO1,MT1L,BBS2,AMFR	1769	0.270356	rs2032924	Exp-GWAS+	NA	NA	NA	NA	NA	64	1
LRRFIP2	3	37094116	37217851	EPM2AIP1,GOLGA4,TRANK1,C3orf35,MLH1	1770	0.268142	rs925649	Exp-GWAS+	NA	NA	yes	NA	NA	64	2
GLCCI1	7	8008426	8128710	RPA3,UMAD1	1771	0.26784	rs73676912	NA	NA	yes	yes	NA	NA	64	2
CHD1L	1	146644325	146767443	NBPF13P,FMO5,PDIA3P1	1772	0.267232	rs56864370	Exp-GWAS-	NA	NA	yes	yes	NA	64	3
MDGA2	14	47308825	48144157	NA	1773	0.260495	rs9323145	NA	Protein-GWAS-	NA	NA	NA	yes	64	2
DOCK4	7	111366165	111846454	IMMP2L	1774	0.259311	rs3832524	Exp-GWAS+	NA	NA	NA	NA	yes	64	2
RASA2	3	141205868	141334198	NA	1775	0.25877	rs78341452	NA	NA	NA	yes	NA	yes	64	2
LRRC1	6	53659802	53788923	MLIP,MLIP-IT1,ELOVL5	1776	0.255759	rs9382279	Exp-GWAS+	NA	NA	NA	yes	NA	64	2
SULF2	20	46286149	46415360	NA	1777	0.255184	rs66806308	NA	NA	NA	NA	yes	yes	63	2
CYP19A1	15	51500253	51630793	NA	1778	0.254264	rs73393694	NA	NA	NA	NA	yes	yes	63	2
RASGRF1	15	79252292	79383122	ADAMTS7,IREB2,CHRNA3,HYKK,PSMA4	1779	0.253792	rs2870111	NA	NA	NA	yes	NA	yes	63	2
FIGN	2	164459120	164592518	NA	1780	0.250105	rs62169901	Exp-GWAS+	NA	NA	NA	NA	yes	63	2
TPD52	8	80946979	81083799	ZBTB10,ZNF704	1781	0.247837	rs11989711,rs28401365	NA	NA	NA	yes	yes	NA	63	2
CAB39L	13	49882785	50018200	FNDC3A,CDADC1	1782	0.246999	rs9568124	Exp-GWAS-	NA	NA	NA	NA	NA	63	1
ANKHD1	5	139781417	139919434	PCDHA1,CD14,CYSTM1,PCDHA4,HBEGF,PCDHA3,NDUFA2,TMCO6,WDR55,HARS2,PURA,IK,SLC4A9,PCDHA8,PCDHA2,EIF4EBP3,APBB3,SRA1,ZMAT2,PCDHA7,PFDN1	1783	0.246505	rs34014165	NA	NA	yes	yes	NA	NA	63	2
BRWD3	23	79925001	80065376	NA	1784	0.246	rs17174132	NA	NA	NA	yes	NA	yes	63	2
APC	5	112043194	112181936	DCP2,REEP5,MCC	1785	0.241923	rs6882155	NA	NA	yes	yes	NA	NA	63	2
NOL4L	20	31030861	31173135	ASXL1,PLAGL2,MAPRE1,COMMD7,TM9SF4	1786	0.241004	rs1737894	NA	NA	NA	yes	NA	yes	63	2
DST	6	56322793	56819628	BEND6,KIAA1586	1787	0.239	rs720884	Exp-GWAS+	NA	yes	NA	yes	NA	63	3
ARHGAP35	19	47364253	47508334	ZC3H4,TMEM160,NAPA,BBC3,C5AR1,DHX34	1788	0.236134	rs145804838,rs62136856	NA	NA	yes	NA	NA	NA	63	1
LRRK2	12	40618798	40763087	SLC2A13,CNTN1	1789	0.23387	rs2132747	Exp-GWAS-	NA	yes	NA	NA	NA	63	2
GABRA2	4	46245564	46392145	NA	1790	0.232871	rs28858464	Exp-GWAS+	NA	yes	NA	NA	NA	63	2
GAS2	11	22688156	22834601	NA	1791	0.231375	rs2896652	Exp-GWAS-	NA	NA	NA	NA	yes	63	2
PTK2B	8	27168994	27316903	EPHX2,TRIM35	1792	0.230585	rs4733052	Exp-GWAS-	NA	NA	NA	NA	yes	63	2
HUWE1	23	53559056	53713664	HSD17B10,SMC1A	1793	0.224724	rs6529693	NA	NA	NA	yes	NA	yes	63	2
FARS2	6	5261250	5771825	RPP40,LYRM4-AS1	1794	0.217099	rs11377737,rs9285969	NA	NA	yes	NA	yes	NA	63	2
NUP210L	1	153965165	154127592	ADAR,TPM3,AQP10,C1orf43,HAX1,UBAP2L,CHRNB2	1795	0.212855	rs10797047,rs10908419	NA	NA	NA	yes	yes	NA	63	2
IGF2BP3	7	23349827	23510110	TRA2A,FAM126A,GPNMB,KLHL7,STK31	1796	0.212512	rs62468788	NA	NA	NA	yes	NA	yes	63	2
SYNE1	6	152442821	152958497	ESR1	1797	0.208682	rs2813536,rs61606520	NA	NA	NA	NA	yes	yes	63	2
PDXDC1	16	15068819	15233267	PARN,BFAR,NPIPA2,RRN3,MPV17L	1798	0.206375	rs40606	Exp-GWAS-	NA	NA	NA	NA	NA	63	1
TRPM6	9	77337410	77502837	RORB,C9orf40,NMRK1	1799	0.205384	rs35436838,rs641494	NA	NA	NA	yes	yes	NA	63	2
HSD17B12	11	43702287	43878165	ALKBH3,TTC17,ALKBH3-AS1,SEC14L1P1,ACCS	1800	0.191287	rs4755720	Exp-GWAS-	NA	NA	yes	yes	NA	63	3
HCRTR2	6	54971257	55147538	FAM83B	1801	0.19048	rs1827513,rs3903024	NA	NA	yes	NA	NA	NA	63	1
PCDHA7	5	140213853	140391932	PCDHA1,CD14,PCDHA4,HBEGF,PCDHA3,NDUFA2,TMCO6,WDR55,HARS2,IK,SLC4A9,PCDHA8,PCDHA2,EIF4EBP3,APBB3,SRA1,ZMAT2,ANKHD1,PCDHA10,PCDHA9	1802	0.18987	rs34014165	Exp-GWAS-	NA	NA	NA	yes	NA	63	2
TCF7L1	2	85360514	85537510	SH2D6,CAPG,C2orf68,RETSAT,ELMOD3,MAT2A,VAMP5,GGCX,ATOH8,USP39	1803	0.188458	rs62162757	Exp-GWAS-	NA	NA	yes	NA	NA	63	2
CTNNBL1	20	36322356	36500531	VSTM2L,BPI	1804	0.185985	rs62201728	Exp-GWAS-	NA	NA	yes	NA	NA	63	2
KDM4B	19	4969123	5153609	PTPRS,PLIN3,UHRF1	1805	0.179104	rs62115605	NA	NA	NA	yes	NA	yes	63	2
PTPRZ1	7	121513214	121702090	FEZF1,FEZF1-AS1	1806	0.173018	rs11767400,rs1899689	NA	NA	yes	NA	NA	NA	63	1
SYN2	3	12045861	12233532	VGLL4	1807	0.172563	rs11715763	Exp-GWAS-	NA	NA	NA	NA	NA	63	1
BMPR2	2	203241049	203432472	FAM117B,SUMO1,NOP58,CARF	1808	0.172353	rs1061157	NA	NA	NA	yes	NA	yes	63	2
BDNF-AS	11	27528398	27719718	LGR4,METTL15,BDNF	1809	0.170129	rs11030099	NA	NA	NA	yes	NA	yes	63	2
ARHGEF7	13	111766965	111958081	TEX29	1810	0.167751	rs11619721,rs1163862	NA	NA	yes	NA	NA	NA	63	1
GNAL	18	11689262	11885684	IMPA2,CHMP1B,MPPE1	1811	0.160492	rs58386826	NA	NA	yes	yes	NA	NA	63	2
SATB2	2	200134227	200335989	NA	1812	0.158596	rs12473108	Exp-GWAS-	NA	NA	NA	NA	yes	63	2
TSHZ3	19	31640781	31840342	ZNF536	1813	0.156139	rs10425026	Exp-GWAS+	NA	NA	NA	NA	yes	63	2
PLEKHM3	2	208686011	208890251	CREB1,PIKFYVE	1814	0.150238	rs12694097	NA	NA	NA	yes	NA	yes	63	2
DENND5B	12	31535159	31744070	NA	1815	0.143062	rs4565991	Exp-GWAS+	NA	NA	NA	yes	NA	63	2
PDLIM5	4	95373007	95589378	SMARCAD1,HPGDS	1816	0.135211	rs2664871	Exp-GWAS-	NA	NA	yes	NA	NA	63	2
GFRA1	10	117816435	118033157	PNLIPRP2	1817	0.132959	rs11197463,rs2532718	NA	NA	yes	NA	NA	NA	63	1
CSRNP3	2	166326207	166545917	TTC21B	1818	0.127865	rs11390111	Exp-GWAS+	NA	yes	NA	NA	NA	63	2
STARD4-AS1	5	110847923	111075423	NREP,STARD4,CAMK4,TSLP,WDR36	1819	0.119868	rs141344917,rs247525	NA	NA	NA	NA	NA	yes	63	1
PTPN4	2	120517497	120742475	EPB41L5,RALB,TMEM185B,INHBB	1820	0.119842	rs12479311	Exp-GWAS+	NA	NA	NA	yes	NA	63	2
SHTN1	10	118659822	118886097	PNLIPRP2,PDZD8,VAX1,SLC18A2,MIR3663HG	1821	0.119648	rs4751614	NA	NA	NA	yes	NA	yes	63	2
GALNT10	5	153570292	153800544	FAM114A2,MFAP3	1822	0.112894	rs1428120	NA	NA	NA	yes	NA	yes	63	2
LINC01876	2	156877046	157111443	GPD2,NR4A2	1823	0.108079	rs142058842,rs71351504	NA	NA	NA	NA	NA	yes	63	1
LYRM4-AS1	6	5004049	5240729	RPP40,FARS2	1824	0.104304	rs11377737	NA	NA	NA	yes	NA	yes	63	2
ZCCHC7	9	37120468	37358146	GRHPR	1825	0.101816	rs10973149	Exp-GWAS+	NA	yes	NA	NA	NA	62	2
UMAD1	7	7680382	7918854	RPA3,GLCCI1	1826	0.100758	rs73676912	NA	NA	NA	yes	NA	yes	62	2
BCKDHB	6	80816326	81055987	NA	1827	0.100624	rs6940307	Exp-GWAS+	NA	NA	NA	NA	yes	62	2
AMMECR1	23	109437413	109683461	TMEM164,CHRDL1	1828	0.0926361	rs36068064,rs55782092	NA	NA	NA	yes	NA	yes	62	2
CPNE8	12	39046004	39299393	KIF21A	1829	0.0823241	rs115755936	Exp-GWAS+	NA	NA	NA	NA	yes	62	2
BIRC6	2	32582095	32843966	YIPF4,NLRC4	1830	0.0713554	rs143949361	Exp-GWAS-	NA	yes	NA	NA	NA	62	2
ADCY8	8	131792546	132053155	ASAP1	1831	0.0712629	rs1590869	NA	NA	NA	yes	NA	yes	62	2
MTA3	2	42721708	42984087	THADA,ZFP36L2,HAAO	1832	0.0692542	rs10175423	Exp-GWAS-	NA	NA	NA	NA	yes	62	2
DLGAP2	8	687627	1656642	CLN8,KBTBD11,ARHGEF10	1833	0.0686536	rs4418368	NA	NA	yes	NA	yes	yes	62	3
MAP2K5	15	67835040	68099452	PIAS1,SKOR1	1834	0.0686261	rs8032675	Exp-GWAS+	NA	NA	NA	NA	yes	62	2
TMEM163	2	135213329	135476570	CCNT2,CCNT2-AS1,ACMSD	1835	0.0672255	rs1984559	Exp-GWAS+	NA	NA	yes	NA	NA	62	2
LINC01362	1	83368865	83632498	NA	1836	0.0657812	rs1281608,rs6429838	NA	NA	NA	NA	NA	yes	62	1
JARID2	6	15246299	15522273	NA	1837	0.0489299	rs422247	NA	NA	NA	yes	NA	yes	62	2
CCDC148	2	159027584	159313265	PKP4	1838	0.037158	rs2528582	Exp-GWAS-	NA	NA	yes	NA	NA	62	2
CACNA1C	12	2162152	2807116	FKBP4	1839	0.0282312	rs116556102	NA	NA	yes	NA	NA	yes	62	2
OR4A47	11	48510344	48511274	PTPRJ	1840	0.0282272	rs10838911	NA	NA	NA	NA	yes	yes	62	2
UNC13C	15	54270637	54925638	NA	1841	0.0120836	rs1124991	NA	NA	yes	NA	NA	yes	62	2
RNLS	10	90033620	90343082	NA	1842	0.00196463	rs792210	Exp-GWAS-	NA	NA	NA	NA	yes	62	2
ATP9B	18	76829393	77138283	SALL3	1843	0.00133476	rs149579753	Exp-GWAS-	NA	yes	NA	NA	NA	62	2
FMNL2	2	153191687	153506340	PRPF40A,ARL6IP6	1844	-0.00551746	rs4664602	NA	NA	yes	yes	NA	NA	62	2
PEAK1	15	77392995	77712446	HMG20A,PSTPIP1	1845	-0.0115481	rs4886869	Exp-GWAS-	NA	NA	yes	NA	NA	62	2
RALGAPA2	20	20370173	20693287	INSM1,CRNKL1	1846	-0.0188348	rs111558392	Exp-GWAS-	NA	yes	NA	NA	NA	62	2
MIR100HG	11	121959810	122293579	CRTAM	1847	-0.0336726	rs10892794	NA	NA	NA	yes	NA	yes	62	2
SPIN2A	23	57162082	57164058	NBDY,FAAH2,UQCRBP1	1848	-0.0382227	rs6611574	Exp-GWAS+	NA	NA	yes	NA	NA	62	2
STH	17	44076615	44077060	KANSL1,SPPL2C,CRHR1,MAPT,MAPT-AS1,KANSL1-AS1,LRRC37A4P	1849	-0.0474941	rs2532387	NA	NA	NA	yes	yes	NA	62	2
KANSL1-AS1	17	44270938	44274089	KANSL1,SPPL2C,CRHR1,MAPT,LRRC37A2,MAPT-AS1,STH	1850	-0.0513196	rs2532387	Exp-GWAS-	NA	NA	yes	NA	NA	62	2
JAZF1	7	27870195	28220414	HIBADH,TAX1BP1	1851	-0.0533799	rs42113	Exp-GWAS+	NA	yes	NA	NA	NA	62	2
GMPPB	3	49757348	49761384	C3orf62,RNF123,GPX1,MST1,USP4,BSN,AMT,TCTA,NICN1,RHOA	1852	-0.0578288	rs6778080	Exp-GWAS-	NA	NA	yes	NA	NA	62	2
PRKAR2A-AS1	3	48885369	48889415	C3orf62,LAMB2,PRKAR2A,USP19,KLHDC8B,IMPDH2,USP4,QRICH1,CCDC71,DALRD3	1853	-0.0578429	rs6778080	Exp-GWAS-	NA	NA	NA	NA	NA	62	1
TCTA	3	49449638	49453909	C3orf62,LAMB2,RNF123,USP19,GPX1,MST1,KLHDC8B,IMPDH2,USP4,QRICH1,BSN,CCDC71,AMT,GMPPB,DALRD3,NICN1,RHOA	1854	-0.058161	rs6778080	Exp-GWAS+	NA	NA	yes	NA	NA	62	2
SLC2A13	12	40148826	40499883	LRRK2,KIF21A,C12orf40	1855	-0.0584376	rs2132747	Exp-GWAS+	NA	NA	NA	NA	yes	62	2
FAM180B	11	47608202	47610746	PACSIN3,CELF1,RAPSN,ARFGAP2,PTPRJ,SLC39A13,MTCH2,MADD,C1QTNF4,NDUFS3,DDB2,NUP160,PSMC3,C11orf49	1856	-0.0597004	rs12361415	Exp-GWAS+	NA	NA	yes	NA	NA	62	2
DALRD3	3	49052920	49058504	C3orf62,LAMB2,PRKAR2A,USP19,GPX1,KLHDC8B,IMPDH2,USP4,QRICH1,CCDC71,AMT,PRKAR2A-AS1,TCTA,NICN1,RHOA	1857	-0.0600172	rs6778080	Exp-GWAS+	NA	NA	NA	yes	NA	62	2
MBLAC1	7	99724589	99726118	CNPY4,TAF6,PVRIG,GAL3ST4,STAG3,COPS6,AP4M1,GPC2,PILRB,ZSCAN21,ZNF3,PILRA,ZKSCAN1,PCOLCE,MCM7,NYAP1,TRIM4,PPP1R35	1858	-0.0605534	rs1880949	Exp-GWAS+	NA	NA	yes	NA	NA	62	2
SELENOM	22	31500762	31503554	RNF185,PATZ1,OSBP2,PIK3IP1,LIMK2,MORC2-AS1,DRG1,EIF4ENIF1,SMTN,MORC2	1859	-0.060699	rs2240183,rs8135417	NA	NA	NA	yes	NA	NA	62	1
MSTO1	1	155579960	155584758	ASH1L,RUSC1-AS1,FDPS,SYT11,PKLR,HCN3,THBS3,YY1AP1,DAP3,POU5F1P4	1860	-0.0607338	rs12046473	Exp-GWAS-	NA	NA	NA	yes	NA	62	2
APOBR	16	28505963	28510285	SH2B1,ATXN2L,TUFM,IL27,RABEP2,ATP2A1,SULT1A2,SULT1A1	1861	-0.0611388	rs56163509	Exp-GWAS+	NA	NA	NA	yes	NA	62	2
ELL3	15	44064817	44069164	TP53BP1,MAP1A,HYPK,ZSCAN29,SERF2,CKMT1A,CATSPER2P1,MFAP1,CATSPER2,PDIA3,TUBGCP4,WDR76,CKMT1B,STRC	1862	-0.061278	rs13329084	NA	NA	NA	yes	yes	NA	62	2
TIMM10	11	57295936	57298227	YPEL4,SERPING1,CTNND1,CLP1,UBE2L6,SMTNL1,SLC43A1,ZDHHC5	1863	-0.0614144	rs929934	Exp-GWAS+	NA	NA	yes	NA	NA	62	2
KRT8P41	11	9115909	9117737	TRIM66,AKIP1,SCUBE2,NRIP3	1864	-0.0616738	rs10840099	Exp-GWAS+	NA	NA	NA	NA	NA	62	1
PDIA3P1	1	146649429	146651528	NBPF13P,FMO5,CHD1L	1865	-0.0616838	rs56864370	Exp-GWAS-	NA	NA	yes	NA	NA	62	2
MT1L	16	56651372	56652730	GNAO1,NUP93,BBS2,AMFR,MIR3935	1866	-0.0616966	rs2032924	Exp-GWAS-	NA	NA	NA	NA	NA	62	1
SNORD14E	11	122928784	122928864	HSPA8,CLMP,CRTAM	1867	-0.0619908	rs11605693	Exp-GWAS+	NA	NA	NA	NA	NA	62	1
NICN1	3	49459765	49466757	C3orf62,LAMB2,RNF123,USP19,GPX1,MST1,KLHDC8B,IMPDH2,USP4,QRICH1,BSN,CCDC71,AMT,GMPPB,TCTA,DALRD3,RHOA	1868	-0.0620077	rs6778080	Exp-GWAS-	NA	NA	yes	NA	NA	62	2
TOLLIP-AS1	11	1330937	1331937	DUSP8,BRSK2,CTSD,MOB2,KRTAP5-5,KRTAP5-AS1,KRTAP5-3	1869	-0.0620213	rs116913469	Exp-GWAS+	NA	NA	yes	NA	NA	62	2
LINC00892	23	135721701	135724588	GPR101,RBMX,ARHGEF6	1870	-0.0621332	rs62606174	Exp-GWAS+	NA	NA	yes	NA	NA	62	2
SULT1A2	16	28603263	28608391	SH2B1,ATXN2L,TUFM,IL27,RABEP2,ATP2A1,APOBR,SULT1A1	1871	-0.0622782	rs56163509	Exp-GWAS+	NA	NA	NA	yes	NA	62	2
HOXB2	17	46620016	46622393	SNX11,NFE2L1,SKAP1,CBX1,HOXB-AS1,UBE2Z	1872	-0.0623849	rs11654292	Exp-GWAS+	NA	NA	NA	NA	NA	62	1
MRPL34	19	17416680	17417652	ANKLE1,ABHD8,NR2F6,USHBP1,OCEL1,GTPBP3,BABAM1,DDA1,PLVAP	1873	-0.0625995	rs7508638	Exp-GWAS-	NA	NA	yes	NA	NA	61	2
ANXA2R	5	43039181	43040447	GHR,ZNF131,NIM1K,CCL28,CCDC152	1874	-0.0627741	rs35375873	Exp-GWAS-	NA	NA	NA	NA	NA	61	1
RABAC1	19	42460834	42463473	LOC100505622,GSK3A,RPS19,ZNF574,DEDD2,CNFN,MIR4323	1875	-0.0631062	rs3826705	Exp-GWAS-	NA	NA	yes	NA	NA	61	2
TOB2P1	6	28183115	28186707	ZKSCAN8,ZKSCAN3,ZSCAN31,NKAPL,ZSCAN9,ZNF165,ZSCAN23,ZKSCAN4,ZSCAN12,PGBD1,ZSCAN12P1,ZNF192P1,GPX6,ZSCAN16-AS1	1876	-0.0633875	rs116523144	Exp-GWAS+	NA	NA	NA	NA	NA	61	1
PSENEN	19	36236551	36238420	UPK1A,KMT2B,ZBTB32,IGFLR1,COX6B1,HAUS5,U2AF1L4,UPK1A-AS1,LIN37,RBM42,ARHGAP33	1877	-0.0634128	rs231592	Exp-GWAS+	NA	NA	yes	NA	NA	61	2
RANGRF	17	8191987	8193405	ALOX15B,DNAH2,KCNAB3,KDM6B,GUCY2D,CNTROB,HES7,TMEM107,NAA38,CHD3,TMEM88,BORCS6,ALOXE3,TRAPPC1,VAMP2,CYB5D1,AURKB,SLC25A35,PER1,PFAS,CTC1	1878	-0.0634512	rs57828851,rs74605012	NA	NA	NA	yes	NA	NA	61	1
SEC14L1P1	11	43918852	43921438	ALKBH3,TTC17,ALKBH3-AS1,HSD17B12,ACCS,MIR129-2	1879	-0.0637304	rs4755720	Exp-GWAS+	NA	NA	NA	NA	NA	61	1
SAT2	17	7529551	7531194	NLGN2,TNK1,ALOX15B,DNAH2,PLSCR3,EFNB3,KCNAB3,KDM6B,GUCY2D,CNTROB,FXR2,TMEM256,HES7,TMEM256-PLSCR3,NAA38,TP53,CHD3,ACAP1,TMEM88,SHBG,ALOXE3,TRAPPC1,SOX15,TMEM102,TNFSF13,CYB5D1,EIF4A1,TNFSF12,SENP3,ATP1B2,TNFSF12-TNFSF13,SENP3-EIF4A1,WRAP53,ZBTB4,POLR2A	1880	-0.0637693	rs57828851,rs74605012	NA	NA	NA	yes	NA	NA	61	1
TRAPPC1	17	7833662	7835317	ALOX15B,DNAH2,EFNB3,KCNAB3,KDM6B,GUCY2D,CNTROB,FXR2,HES7,TMEM107,NAA38,TP53,CHD3,TMEM88,BORCS6,SHBG,ALOXE3,RANGRF,SAT2,SOX15,TMEM102,TNFSF13,VAMP2,CYB5D1,AURKB,EIF4A1,SLC25A35,TNFSF12,SENP3,ATP1B2,PER1,TNFSF12-TNFSF13,SENP3-EIF4A1,WRAP53,PFAS,CTC1,ZBTB4,POLR2A	1881	-0.0637863	rs57828851,rs74605012	NA	NA	NA	yes	NA	NA	61	1
POP5	12	121016566	121019205	SPPL3,C12orf43,ACADS,UNC119B,MLEC,HNF1A	1882	-0.0639801	12:121223618_TA_T	Exp-GWAS+	NA	NA	yes	NA	NA	61	2
CNFN	19	42891170	42894449	LOC100505622,GSK3A,ZNF574,DEDD2,RABAC1,MIR4323	1883	-0.064011	rs3826705	Exp-GWAS-	NA	NA	yes	NA	NA	61	2
TPSB2	16	1278335	1280185	UBE2I,LMF1,TPSAB1,BAIAP3,GNPTG,LMF1-AS1,SOX8	1884	-0.0640116	rs742036	Exp-GWAS+	NA	NA	NA	NA	NA	61	1
NDUFAF8	17	79213117	79215110	NPLOC4,FSCN2,TSPAN10,SLC38A10,MRPL12,CCDC137,RPTOR,OXLD1,ACTG1,PDE6G,LOC101928855,CEP131,LOC105371925,TEPSIN	1885	-0.0640573	rs2659007,rs6565588	NA	NA	NA	yes	NA	NA	61	1
PI3	20	43803542	43805185	YWHAB,PABPC1L,TOMM34,WFDC12,STK4-AS1,WFDC5,KCNK15,KCNS1,KCNK15-AS1,RIMS4,STK4	1886	-0.0641529	rs6031849	NA	NA	NA	NA	yes	yes	61	2
SOX15	17	7491495	7493412	NLGN2,TNK1,ALOX15B,DNAH2,PLSCR3,EFNB3,KCNAB3,KDM6B,GUCY2D,CNTROB,FXR2,TMEM256,TMEM256-PLSCR3,NAA38,TP53,CHD3,ACAP1,TMEM88,SHBG,SAT2,TRAPPC1,TMEM102,TNFSF13,CYB5D1,EIF4A1,TNFSF12,SENP3,ATP1B2,TNFSF12-TNFSF13,ASGR2,SENP3-EIF4A1,WRAP53,ZBTB4,POLR2A	1887	-0.0641567	rs57828851,rs74605012	NA	NA	NA	yes	NA	NA	61	1
IER3	6	30710975	30712324	HCG27,TCF19,CCHCR1,PSORS1C1,C6orf15,RPP21,HLA-L,POU5F1,HCG17,HCG21,VARS2,DDR1,HCG18,FLOT1,HCG20	1888	-0.0642678	rs10456394	NA	Protein-GWAS-	NA	NA	NA	NA	61	1
CKMT1B	15	43885054	43891604	TP53BP1,MAP1A,HYPK,ZSCAN29,SERF2,CKMT1A,CATSPER2P1,MFAP1,CATSPER2,PDIA3,TUBGCP4,WDR76,ELL3,STRC	1889	-0.0643924	rs13329084	Exp-GWAS+	Protein-GWAS+	NA	NA	NA	NA	61	2
TMEM102	17	7338753	7340998	NLGN2,TNK1,DNAH2,PLSCR3,EFNB3,KCNAB3,KDM6B,CNTROB,FXR2,TMEM256,TMEM256-PLSCR3,NAA38,TP53,CHD3,ACAP1,TMEM88,SHBG,SAT2,TRAPPC1,SOX15,TNFSF13,C17orf49,CYB5D1,EIF4A1,TNFSF12,SENP3,ATP1B2,TNFSF12-TNFSF13,ASGR2,SENP3-EIF4A1,WRAP53,ZBTB4,POLR2A	1890	-0.0646203	rs57828851,rs74605012	NA	NA	NA	yes	NA	NA	61	1
LINC01960	2	174890007	174891886	SP3,OLA1,SCRN3,GPR155,SP9,LINC01305,CIR1	1891	-0.0646615	rs141106348,rs7582977	NA	NA	NA	yes	NA	NA	61	1
MDK	11	46402333	46405387	PHF21A	1892	-0.0647239	rs4073513	NA	Protein-GWAS-	NA	NA	NA	NA	61	1
LINC00691	3	24141464	24144738	THRB,NR1D2,NKIRAS1,LOC101927854,RPL15,UBE2E1,THRB-AS1	1893	-0.0648157	rs1010961,rs6550829	NA	NA	NA	yes	NA	NA	61	1
U2AF1L4	19	36233364	36236319	UPK1A,KMT2B,ZBTB32,IGFLR1,COX6B1,HAUS5,PSENEN,UPK1A-AS1,LIN37,RBM42,ARHGAP33	1894	-0.0649481	rs231592	Exp-GWAS+	NA	NA	yes	NA	NA	61	2
GALR3	22	38219388	38221492	EIF3L,ELFN2,GCAT,LGALS1,LGALS2,SH3BP1,MFNG,ANKRD54,GGA1,TRIOBP	1895	-0.0649598	rs5750428	Exp-GWAS+	NA	NA	NA	NA	NA	61	1
WDR38	9	127615695	127620170	SCAI,PPP6C,GAPVD1,ARPC5L,NR5A1,OLFML2A,GOLGA1	1896	-0.0649774	rs7851142	Exp-GWAS-	NA	NA	NA	NA	NA	61	1
SLC9A7P1	12	98847617	98850923	MIR4303	1897	-0.0650189	rs7310454	Exp-GWAS-	NA	NA	NA	NA	NA	61	1
RNF26	11	119205236	119208019	HINFP,VPS11,CBL,HMBS,DPAGT1,HYOU1,C2CD2L,PDZD3	1898	-0.0651746	rs662069	Exp-GWAS+	NA	NA	yes	NA	NA	61	2
NHLRC1	6	18120670	18122908	KDM1B,TPMT,NUP153	1899	-0.0652386	rs35237970	Exp-GWAS-	NA	NA	yes	NA	NA	61	2
ZSCAN12P1	6	28058584	28063493	ZKSCAN8,ZKSCAN3,ZSCAN31,NKAPL,ZSCAN9,ZNF165,ZSCAN23,ZKSCAN4,ZSCAN12,PGBD1,TOB2P1,ZNF192P1,GPX6,ZSCAN16-AS1	1900	-0.0652493	rs116523144	Exp-GWAS-	NA	NA	NA	NA	NA	61	1
TMEM86B	19	55738005	55740131	PPP6R1	1901	-0.0652543	rs12610863	Exp-GWAS-	NA	NA	NA	NA	NA	61	1
OCEL1	19	17337034	17340028	ANKLE1,ABHD8,NR2F6,USHBP1,MRPL34,GTPBP3,BABAM1,DDA1,PLVAP	1902	-0.065458	rs7508638	Exp-GWAS+	NA	NA	yes	NA	NA	61	2
GNMT	6	42928491	42931618	PTK7,SRF,ZNF318,CRIP3,DNPH1,KLHDC3,PEX6,DLK2,SLC22A7,CUL7,ABCC10,PPP2R5D,CUL9,C6orf226,RRP36,CNPY3	1903	-0.0654857	rs3828755	NA	Protein-GWAS+	NA	yes	NA	NA	61	2
DDAH2	6	31694816	31698040	HLA-B,MICB,LTA,PRRC2A,DDX39B,HLA-C,BAG6,MICA,LY6G5B,LST1,AIF1,LTB,HCP5,NCR3,LY6G5C,CSNK2B,HSPA1L,NFKBIL1,VWA7,MSH5,MCCD1,LY6G6C	1904	-0.065679	rs2523577	Exp-GWAS-	NA	NA	NA	yes	NA	61	2
FZD2	17	42634851	42638630	HDAC5,ASB16,LOC105371789,ASB16-AS1,ADAM11,DCAKD,DBF4B,GPATCH8,HIGD1B,SLC25A39,G6PC3,GRN,C1QL1,FAM171A2,LSM12	1905	-0.0657571	rs2523162	Exp-GWAS+	NA	NA	NA	NA	NA	61	1
CHMP1B	18	11851411	11854443	IMPA2,GNAL,MPPE1	1906	-0.0661129	rs58386826	Exp-GWAS-	NA	NA	yes	NA	NA	61	2
TNFSF13	17	7461608	7464925	NLGN2,TNK1,ALOX15B,DNAH2,PLSCR3,EFNB3,KCNAB3,KDM6B,GUCY2D,CNTROB,FXR2,TMEM256,TMEM256-PLSCR3,NAA38,TP53,CHD3,ACAP1,TMEM88,SHBG,SAT2,TRAPPC1,SOX15,TMEM102,CYB5D1,EIF4A1,TNFSF12,SENP3,ATP1B2,TNFSF12-TNFSF13,ASGR2,SENP3-EIF4A1,WRAP53,ZBTB4,POLR2A	1907	-0.0661358	rs57828851,rs74605012	NA	NA	NA	yes	NA	NA	61	1
LOC105371925	17	79202506	79206009	NPLOC4,FSCN2,TSPAN10,SLC38A10,MRPL12,CCDC137,RPTOR,OXLD1,ACTG1,PDE6G,LOC101928855,CEP131,NDUFAF8,TEPSIN	1908	-0.0661919	rs2659007,rs6565588	NA	NA	NA	yes	NA	NA	61	1
C17orf49	17	6918100	6920839	NLGN2,TNK1,PLSCR3,TMEM256,TMEM256-PLSCR3,ACAP1,TMEM102,ASGR2,ZBTB4,POLR2A	1909	-0.0662086	rs11078674	Exp-GWAS+	NA	NA	NA	NA	NA	61	1
SPATA2L	16	89762764	89768113	FANCA,ANKRD11,MC1R,ZNF276,TCF25,CDK10,CHMP1A,VPS9D1,DPEP1,VPS9D1-AS1,TUBB3,DEF8,GAS8,SPIRE2,SPATA33,CPNE7,AFG3L1P,FAM157C	1910	-0.066317	rs17233392	Exp-GWAS+	NA	NA	yes	NA	NA	61	2
CDC20	1	43824651	43828874	ST3GAL3,HYI,KDM4A	1911	-0.0664742	rs2970610	Exp-GWAS-	NA	NA	NA	NA	NA	61	1
LRRTM2	5	138204609	138211024	SIL1,CTNNA1,EGR1,KDM3B,SNHG4,LOC105379194,REEP2,PAIP2,MATR3	1912	-0.0665099	rs11739351,rs3813321	NA	NA	NA	yes	NA	NA	61	1
TMEM139	7	142981991	142985142	EPHB6	1913	-0.0665244	rs17722379	Exp-GWAS-	NA	NA	NA	NA	NA	61	1
SMIM4	3	52570620	52575906	NISCH,SEMA3G,GNL3,NT5DC2,WDR82,NEK4,GLYCTK,DNAH1,MUSTN1,PPM1M,TLR9,BAP1,TWF2,GLT8D1,ITIH1,PBRM1,ITIH4-AS1,ALAS1,ITIH4,POC1A,SFMBT1,LOC101929054,SPCS1,ITIH3,STAB1	1914	-0.0665585	rs10933,rs34261027	NA	NA	NA	yes	NA	NA	61	1
PCOLCE	7	100199985	100205798	CNPY4,TAF6,PVRIG,GAL3ST4,STAG3,AP4M1,GPC2,PILRB,PILRA,MBLAC1,NYAP1,PPP1R35,STAG3L5P,LAMTOR4	1915	-0.0666097	rs1880949	Exp-GWAS+	Protein-GWAS+	NA	NA	NA	NA	61	2
HLA-DRA	6	32407663	32412823	HLA-DQA1,HLA-DQB1,HLA-DQA2,HLA-DQB2,HLA-DRB1,HLA-DQB1-AS1,HCG23,HLA-DOB	1916	-0.0666318	rs9275054	Exp-GWAS+	NA	NA	NA	yes	NA	61	2
LEFTY2	1	226124297	226129192	ENAH	1917	-0.0666423	rs11584996	NA	Protein-GWAS-	NA	yes	NA	NA	61	2
ORM2	9	117092068	117095536	ZNF618	1918	-0.0667615	rs10125470	Exp-GWAS-	NA	NA	NA	NA	NA	61	1
VAMP2	17	8062466	8066266	ALOX15B,DNAH2,EFNB3,KCNAB3,KDM6B,GUCY2D,CNTROB,HES7,TMEM107,NAA38,TP53,CHD3,TMEM88,BORCS6,ALOXE3,RANGRF,TRAPPC1,CYB5D1,AURKB,SLC25A35,PER1,WRAP53,PFAS,CTC1	1919	-0.0668186	rs57828851,rs74605012	NA	NA	NA	yes	NA	NA	61	1
VAT1	17	41166623	41174402	LINC00910,NBR2,RND2	1920	-0.066973	rs148072758	Exp-GWAS-	NA	NA	NA	NA	NA	61	1
PSMC3	11	47440319	47448024	PACSIN3,CELF1,RAPSN,ARFGAP2,SLC39A13,MTCH2,MADD,C1QTNF4,NDUFS3,DDB2,NUP160,FAM180B,C11orf49,KBTBD4	1921	-0.0669965	rs12361415	Exp-GWAS+	NA	NA	yes	NA	NA	60	2
HIGD1B	17	42923696	42927844	NMT1,HEXIM1,ADAM11,DCAKD,DBF4B,GPATCH8,FZD2,GRN,C1QL1,FAM171A2,FMNL1	1922	-0.067265	rs1053733	Exp-GWAS-	NA	NA	NA	NA	NA	60	1
CYB5D1	17	7761320	7765600	NLGN2,TNK1,ALOX15B,DNAH2,PLSCR3,EFNB3,KCNAB3,KDM6B,GUCY2D,CNTROB,FXR2,TMEM256,HES7,TMEM107,TMEM256-PLSCR3,NAA38,TP53,CHD3,TMEM88,BORCS6,SHBG,ALOXE3,RANGRF,SAT2,TRAPPC1,SOX15,TMEM102,TNFSF13,VAMP2,AURKB,EIF4A1,SLC25A35,TNFSF12,SENP3,ATP1B2,PER1,TNFSF12-TNFSF13,SENP3-EIF4A1,WRAP53,PFAS,CTC1,ZBTB4,POLR2A	1923	-0.0674972	rs57828851,rs74605012	NA	NA	NA	yes	NA	NA	60	1
SLC25A39	17	42396992	42402238	HDAC5,ASB16,LOC105371789,ASB16-AS1,ADAM11,MPP2,DBF4B,GPATCH8,FZD2,G6PC3,GRN,FAM171A2,LSM12	1924	-0.067831	rs2523162	Exp-GWAS+	NA	NA	NA	NA	NA	60	1
YIF1A	11	66052050	66056614	SNX32,CFL1,CTSW,FIBP,MUS81,EFEMP2,CATSPER1,SF3B2,PACS1	1925	-0.0678371	rs17854357	Exp-GWAS-	NA	NA	NA	NA	NA	60	1
C2CD4A	15	62359175	62363116	VPS13C,MIR6085	1926	-0.0678701	rs72753851	Exp-GWAS-	NA	NA	NA	NA	NA	60	1
LGALS1	22	38071642	38075809	C1QTNF6,EIF3L,ELFN2,GCAT,GALR3,LGALS2,SH3BP1,MFNG,ANKRD54,RAC2,GGA1,TRIOBP	1927	-0.0678763	rs5750428	Exp-GWAS-	NA	NA	NA	NA	NA	60	1
CYP17A1	10	104590287	104597170	NT5C2,CNNM2,CUEDC2,AS3MT,PCGF6,WBP1L,INA,FBXL15	1928	-0.0679144	rs1926034	Exp-GWAS-	NA	NA	yes	NA	NA	60	2
PDZD3	11	119056183	119060922	HINFP,VPS11,CBL,HMBS,DPAGT1,HYOU1,C2CD2L,RNF26,DDX6	1929	-0.0679398	rs662069	Exp-GWAS+	NA	NA	NA	yes	NA	60	2
MAGEL2	15	23888695	23893014	NDN,MKRN3	1930	-0.068147	rs184950120,rs2239669	NA	NA	NA	yes	NA	NA	60	1
SPINK9	5	147715121	147719415	FBXO38	1931	-0.068211	rs13162672	Exp-GWAS-	NA	NA	NA	yes	NA	60	2
MFSD10	4	2932287	2936586	MSANTD1,HTT,NOP14-AS1,SH3BP2,RGS12	1932	-0.0682405	rs2798225	Exp-GWAS+	NA	NA	NA	NA	NA	60	1
EIF3G	19	10225689	10230575	PIN1,OLFM2,P2RY11,ANGPTL6	1933	-0.0683106	rs12609594	Exp-GWAS+	NA	NA	NA	NA	NA	60	1
UPK1A-AS1	19	36158849	36164193	UPK1A,KMT2B,ZBTB32,IGFLR1,COX6B1,HAUS5,PSENEN,U2AF1L4,LIN37,RBM42,ARHGAP33,ETV2	1934	-0.0683254	rs231592	Exp-GWAS-	NA	NA	yes	NA	NA	60	2
G6PC3	17	42148097	42153712	HDAC5,ASB16,LOC105371789,ASB16-AS1,MPP2,GPATCH8,FZD2,SLC25A39,GRN,FAM171A2,LSM12	1935	-0.0683527	rs2523162	Exp-GWAS+	NA	NA	yes	NA	NA	60	2
LINC01305	2	175190754	175195371	SP3,OLA1,CHN1,SCRN3,GPR155,SP9,LINC01960,CIR1	1936	-0.0685322	rs141106348,rs7582977	NA	NA	NA	yes	NA	NA	60	1
THRB-AS1	3	24535577	24541502	THRB,LOC101927854,LINC00691	1937	-0.0685634	rs1010961,rs6550829	NA	NA	NA	yes	NA	NA	60	1
PYCR1	17	79890259	79895204	NPLOC4,FSCN2,TSPAN10,MRPL12,CCDC137,OXLD1,ACTG1,PDE6G,PCYT2	1938	-0.0685763	rs6565588	Exp-GWAS+	NA	NA	yes	NA	NA	60	2
PRSS53	16	31094744	31100130	KAT8,FBXL19-AS1,VKORC1,BCKDK,ZNF646,RNF40,FUS,PRR14,ORAI3,ZNF629,ARMC5,SRCAP,BCL7C,HSD3B7	1939	-0.0686061	rs56404782	Exp-GWAS-	NA	NA	yes	NA	NA	60	2
HCG11	6	26521933	26527621	BTN3A3,ZNF322,HMGN4,ABT1,BTN2A3P,BTN3A1,BTN3A2,H4C5	1940	-0.0686567	rs9379833	Exp-GWAS-	NA	NA	NA	NA	NA	60	1
LOC257396	5	52405671	52410956	FST,NDUFS4,MOCS2,ITGA2,ITGA1	1941	-0.0687305	rs37781,rs55728546	NA	NA	NA	yes	NA	NA	60	1
SOX8	16	1031769	1036979	UBE2I,LMF1,TPSAB1,BAIAP3,GNPTG,LMF1-AS1,TPSB2	1942	-0.0687616	rs742036	Exp-GWAS-	NA	NA	yes	NA	NA	60	2
HOXB-AS1	17	46621712	46628603	SNX11,NFE2L1,SKAP1,CBX1,HOXB2,UBE2Z	1943	-0.0687663	rs11654292	Exp-GWAS+	NA	NA	NA	NA	NA	60	1
TMEM126A	11	85358962	85367597	DLG2,TMEM126B,SYTL2	1944	-0.0688208	rs139426709	Exp-GWAS-	NA	NA	yes	NA	NA	60	2
SMTNL1	11	57310113	57317747	YPEL4,SERPING1,CTNND1,CLP1,UBE2L6,TIMM10,SLC43A1,ZDHHC5	1945	-0.0689678	rs929934	Exp-GWAS+	NA	NA	yes	NA	NA	60	2
PRR14	16	30662098	30667761	KAT8,FBXL19-AS1,CD2BP2,VKORC1,BCKDK,ZNF646,RNF40,PRSS53,ORAI3,ZNF629,SRCAP,BCL7C,HSD3B7	1946	-0.0689977	rs56404782	Exp-GWAS+	NA	NA	NA	yes	NA	60	2
C1QL4	12	49726191	49730971	LMBR1L,SPATS2,FKBP11,PRPH,RND1,CCDC65,PRPF40B,ARF3,TUBA1C,DNAJC22,DDN	1947	-0.0690187	rs10875882	Exp-GWAS+	NA	NA	NA	NA	NA	60	1
YIPF2	19	11032868	11039315	SMARCA4	1948	-0.0691556	rs144624209	Exp-GWAS+	NA	NA	yes	NA	NA	60	2
LIN37	19	36239476	36245420	UPK1A,KMT2B,ZBTB32,IGFLR1,COX6B1,HAUS5,PSENEN,U2AF1L4,UPK1A-AS1,RBM42,ARHGAP33,ETV2	1949	-0.0691736	rs231592	Exp-GWAS-	NA	NA	yes	NA	NA	60	2
ORAI3	16	30960388	30966259	KAT8,FBXL19-AS1,VKORC1,BCKDK,ZNF646,RNF40,FUS,PRSS53,PRR14,ZNF629,SRCAP,BCL7C,HSD3B7	1950	-0.0692918	rs56404782	Exp-GWAS+	NA	NA	yes	NA	NA	60	2
XCL1	1	168545842	168551307	DPT,SFT2D2,TBX19	1951	-0.0693012	rs4656149	Exp-GWAS-	NA	NA	NA	NA	NA	60	1
SOCS2-AS1	12	93959403	93965174	SOCS2,MRPL42,CRADD,LOC101928731,NUDT4,UBE2N,LOC105369911	1952	-0.0693129	rs11107114,rs2131725	NA	NA	NA	yes	NA	NA	60	1
TP53I3	2	24300302	24308085	KLHL29,ATAD2B,NCOA1,MFSD2B,UBXN2A,FKBP1B,FAM228B,FAM228A	1953	-0.0693408	rs150821390	Exp-GWAS+	NA	NA	NA	NA	NA	60	1
ZNF192P1	6	28129538	28137373	ZKSCAN8,ZKSCAN3,ZSCAN31,NKAPL,ZSCAN9,ZNF165,ZSCAN23,ZKSCAN4,ZSCAN12,PGBD1,TOB2P1,ZSCAN12P1,GPX6,ZSCAN16-AS1	1954	-0.0693858	rs116523144	Exp-GWAS-	NA	NA	NA	NA	NA	60	1
LINC02029	3	156799629	156806336	LINC00880,LINC00886,LEKR1,VEPH1,TIPARP-AS1,LINC00881,TIPARP,PTX3,CCNL1	1955	-0.0694471	rs11711674,rs9854955	NA	NA	NA	yes	NA	NA	60	1
AURKB	17	8108051	8113893	ALOX15B,DNAH2,EFNB3,KCNAB3,KDM6B,GUCY2D,CNTROB,HES7,TMEM107,NAA38,CHD3,TMEM88,BORCS6,ALOXE3,RANGRF,TRAPPC1,VAMP2,CYB5D1,SLC25A35,PER1,PFAS,CTC1	1956	-0.0697054	rs57828851,rs74605012	NA	NA	NA	yes	NA	NA	60	1
HMGN1	21	40714240	40721014	BRWD1,LCA5L,SH3BGR,PSMG1	1957	-0.0697286	rs4818008	Exp-GWAS-	NA	NA	NA	yes	NA	60	2
MRM2	7	2273829	2281840	MAD1L1,BRAT1,SNX8,LFNG,IQCE,NUDT1,CHST12,SNORA114,MIR6836	1958	-0.0697335	rs113747184,rs3778969	NA	NA	NA	yes	NA	NA	60	1
POMC	2	25383721	25391720	CENPO,NCOA1,PTRHD1,ADCY3,DNAJC27,EFR3B	1959	-0.0698082	rs76311636	Exp-GWAS+	NA	NA	NA	NA	NA	60	1
HLA-DQB2	6	32723874	32731309	COL11A2,HLA-DQA1,HLA-DQB1,HLA-DMA,HLA-DOA,HLA-DQA2,BRD2,HLA-DRA,HLA-DRB1,HLA-DPB1,HLA-DPA1,HLA-DQB1-AS1,HCG23,HLA-DOB,PSMB9,HLA-DMB	1960	-0.0698479	rs9275054	Exp-GWAS-	NA	NA	yes	NA	NA	60	2
MAT2A	2	85766290	85772404	SH2D6,CAPG,ST3GAL5,C2orf68,RETSAT,ELMOD3,TCF7L1,VAMP5,GGCX,ATOH8,USP39	1961	-0.0699664	rs62162757	Exp-GWAS+	NA	NA	yes	NA	NA	60	2
EIF4A1	17	7476142	7482324	NLGN2,TNK1,ALOX15B,DNAH2,PLSCR3,EFNB3,KCNAB3,KDM6B,GUCY2D,CNTROB,FXR2,TMEM256,TMEM256-PLSCR3,NAA38,TP53,CHD3,ACAP1,TMEM88,SHBG,SAT2,TRAPPC1,SOX15,TMEM102,TNFSF13,CYB5D1,TNFSF12,SENP3,ATP1B2,TNFSF12-TNFSF13,ASGR2,SENP3-EIF4A1,WRAP53,ZBTB4,POLR2A	1962	-0.0701861	rs57828851,rs74605012	NA	NA	NA	yes	NA	NA	60	1
EFEMP2	11	65633911	65640271	SNX32,CFL1,SIPA1,RNASEH2C,CTSW,FIBP,MUS81,YIF1A,CATSPER1,SF3B2,PACS1	1963	-0.0703761	rs17854357	Exp-GWAS+	NA	NA	yes	NA	NA	60	2
SKOR1	15	68117846	68126920	PIAS1,MAP2K5	1964	-0.0704034	rs8032675	Exp-GWAS+	NA	NA	NA	yes	NA	60	2
LXN	3	158384202	158390437	IQCJ,MFSD1	1965	-0.0704586	rs6773958	Exp-GWAS-	NA	NA	NA	NA	NA	60	1
MCM7	7	99690350	99699020	CNPY4,TAF6,PVRIG,GAL3ST4,STAG3,COPS6,AP4M1,GPC2,PILRB,ZSCAN21,ZNF3,PILRA,ZKSCAN1,MBLAC1,NYAP1,TRIM4,PPP1R35,STAG3L5P,LAMTOR4,C7orf61	1966	-0.0706486	rs1880949	NA	NA	NA	yes	yes	NA	60	2
TRIM52	5	180682146	180688144	TRIM41,CTC-338M12.4,TRIM7,TRIM52-AS1,MIR4638	1967	-0.0706637	rs11746028	Exp-GWAS-	NA	NA	yes	NA	NA	60	2
SNHG4	5	138609440	138618873	SIL1,CTNNA1,DNAJC18,CXXC5,LRRTM2,PAIP2,MATR3,ECSCR	1968	-0.0707765	rs11739351,rs2012027	NA	NA	NA	yes	NA	NA	60	1
LOC105379194	5	138080118	138089613	SIL1,CTNNA1,EGR1,KDM3B,LRRTM2,REEP2	1969	-0.0708641	rs11739351,rs3813321	NA	NA	NA	yes	NA	NA	59	1
MBNL1-AS1	3	151980404	151987415	NA	1970	-0.0709799	rs13080934	Exp-GWAS-	NA	NA	NA	NA	NA	59	1
NUDT1	7	2281856	2290780	MAD1L1,BRAT1,SNX8,LFNG,IQCE,MRM2,CHST12,SNORA114,MIR6836	1971	-0.0710242	rs113747184,rs3778969	NA	NA	NA	yes	NA	NA	59	1
SIGLEC16	19	50472920	50479071	PTOV1,PRRG2,RPS11,RPL13A,IRF3,AKT1S1,RCN3,NOSIP,PRR12,SNORD34,SNAR-B1	1972	-0.0710563	rs200876443	Exp-GWAS-	NA	NA	NA	NA	NA	59	1
NME2	17	49242896	49249105	NME1-NME2,NME1,UTP18	1973	-0.0710872	rs17585461	NA	Protein-GWAS+	NA	NA	NA	NA	59	1
PKLR	1	155259083	155271229	ASH1L,ADAM15,PMVK,RUSC1-AS1,FDPS,MSTO1,HCN3,THBS3,YY1AP1,DAP3,POU5F1P4,EFNA1,PYGO2,GBA	1974	-0.0711216	rs12046473	NA	Protein-GWAS+	NA	yes	NA	NA	59	2
ANKZF1	2	220094527	220101401	PTPRN,CYP27A1,NHEJ1,INHA	1975	-0.0713039	rs11886864	Exp-GWAS-	NA	NA	yes	NA	NA	59	2
HCN3	1	155247253	155259639	ASH1L,ADAM15,PMVK,RUSC1-AS1,FDPS,MSTO1,PKLR,THBS3,YY1AP1,DAP3,POU5F1P4,EFNA1,PYGO2,GBA	1976	-0.0714609	rs12046473	Exp-GWAS+	NA	NA	yes	NA	NA	59	2
THBS3	1	155165378	155177772	ASH1L,ADAM15,PMVK,RUSC1-AS1,FDPS,MSTO1,PKLR,HCN3,YY1AP1,DAP3,POU5F1P4,EFNA1,PYGO2,GBA	1977	-0.0714722	rs12046473	Exp-GWAS-	Protein-GWAS-	NA	NA	NA	NA	59	2
ZBTB39	12	57392619	57400330	TAC3,GPR182,MYO1A	1978	-0.0714751	rs57558853	Exp-GWAS+	NA	NA	yes	NA	NA	59	2
LTB4R	14	24780707	24787242	NYNRIN,CBLN3,KHNYN,NFATC4,GMPR2,DHRS1,ADCY4	1979	-0.071597	rs72694395	Exp-GWAS-	NA	NA	NA	NA	NA	59	1
MIR381HG	14	101511493	101518132	DLK1,MEG8,BEGAIN,LINC00523,MEG3,RTL1,SNORD113-3,SNORD114-30,MIR541,MIR770,MIR377,SNORD112	1980	-0.0716649	rs79084266,rs79416175	NA	NA	NA	yes	NA	NA	59	1
HPCA	1	33352091	33360247	PHC2,FNDC5,RNF19B,MIR3605,A3GALT2,AK2,ZNF362,TRIM62,S100PBP	1981	-0.07167	rs12040040	Exp-GWAS+	NA	NA	NA	NA	NA	59	1
GMPR2	14	24701827	24708448	NYNRIN,CBLN3,KHNYN,NFATC4,LTB4R,DHRS1,ADCY4	1982	-0.0717186	rs72694395	NA	Protein-GWAS-	NA	NA	NA	NA	59	1
FCN2	9	137772655	137779369	FCN1,OLFM1	1983	-0.0717439	rs3128618	NA	Protein-GWAS-	NA	NA	NA	NA	59	1
GRN	17	42422453	42430474	HDAC5,ASB16,LOC105371789,ASB16-AS1,ADAM11,MPP2,DBF4B,GPATCH8,FZD2,HIGD1B,SLC25A39,G6PC3,FAM171A2,LSM12	1984	-0.071754	rs2523162	Exp-GWAS-	NA	NA	NA	NA	NA	59	1
TIGD6	5	149372680	149380217	HMGXB3,TCOF1,SLC26A2	1985	-0.0718445	rs58861317	Exp-GWAS+	NA	NA	yes	NA	NA	59	2
DNAJC22	12	49740670	49747473	LMBR1L,SPATS2,FKBP11,PRPH,RND1,CCDC65,PRPF40B,ARF3,TUBA1C,C1QL4,DDN,RHEBL1,BCDIN3D,WNT10B	1986	-0.0718786	rs10875882	Exp-GWAS-	NA	NA	NA	NA	NA	59	1
REEP2	5	137774745	137782654	SIL1,CTNNA1,EGR1,FAM13B,KDM3B,LRRTM2,LOC105379194	1987	-0.072006	rs3813321	Exp-GWAS-	NA	NA	yes	NA	NA	59	2
SLC39A5	12	56623834	56631630	ERBB3,IL23A,RPS26,COQ10A,SUOX,STAT2,PMEL,RAB5B	1988	-0.0720484	rs7971751	Exp-GWAS-	NA	NA	NA	NA	NA	59	1
GTPBP3	19	17445790	17453540	ANKLE1,ABHD8,NR2F6,USHBP1,MRPL34,OCEL1,BABAM1,DDA1,PLVAP	1989	-0.0721815	rs7508638	Exp-GWAS-	NA	NA	yes	NA	NA	59	2
SLC25A35	17	8191080	8198718	ALOX15B,DNAH2,KCNAB3,KDM6B,GUCY2D,CNTROB,HES7,TMEM107,NAA38,CHD3,TMEM88,BORCS6,ALOXE3,RANGRF,TRAPPC1,VAMP2,CYB5D1,AURKB,PER1,PFAS,CTC1	1990	-0.0722444	rs57828851,rs74605012	NA	NA	NA	yes	NA	NA	59	1
PSMG1	21	40546694	40555377	BRWD1,LCA5L,SH3BGR,HMGN1	1991	-0.0724274	rs4818008	Exp-GWAS+	NA	NA	NA	yes	NA	59	2
GLRX	5	95149552	95158577	LOC101929710	1992	-0.0726136	rs4869278	Exp-GWAS+	NA	NA	NA	NA	NA	59	1
E2F1	20	32263282	32274191	CBFA2T2,PXMP4,RALY,ACTL10,BPIFB1,CHMP4B,ZNF341	1993	-0.0728893	rs1964823	Exp-GWAS+	NA	NA	yes	NA	NA	59	2
RBM42	19	36119917	36128588	UPK1A,KMT2B,ZBTB32,IGFLR1,COX6B1,HAUS5,PSENEN,U2AF1L4,UPK1A-AS1,LIN37,ARHGAP33,ETV2	1994	-0.0730288	rs231592	Exp-GWAS-	NA	NA	yes	NA	NA	59	2
ZNF629	16	30789776	30798526	KAT8,FBXL19-AS1,CD2BP2,VKORC1,BCKDK,ZNF646,RNF40,FUS,PRSS53,PRR14,ORAI3,SRCAP,BCL7C,HSD3B7	1995	-0.0733618	rs56404782	Exp-GWAS+	NA	NA	yes	NA	NA	59	2
MLIP-IT1	6	53863687	53871950	MLIP,LRRC1,MLIP-AS1	1996	-0.0733848	rs9382279	Exp-GWAS-	NA	NA	NA	NA	NA	59	1
DLL1	6	170591293	170600166	FAM120B,PSMB1,MIR4644	1997	-0.0735111	rs12196499	Exp-GWAS+	Protein-GWAS-	NA	NA	NA	NA	59	2
ARMC5	16	31469624	31478486	KAT8,VKORC1,BCKDK,ZNF646,FUS,PRSS53,HSD3B7	1998	-0.0735201	rs56404782	Exp-GWAS+	NA	NA	yes	NA	NA	59	2
C1QL1	17	43037060	43045671	NMT1,HEXIM1,ARHGAP27,ADAM11,DCAKD,DBF4B,PLEKHM1,GPATCH8,FZD2,HIGD1B,FMNL1	1999	-0.0735744	rs1053733	Exp-GWAS+	NA	NA	NA	NA	NA	59	1
EGLN2	19	41305095	41314339	C19orf47,PLD3,SHKBP1,BLVRB,ITPKC,LTBP4,SERTAD1	2000	-0.0735944	rs7255581	Exp-GWAS-	NA	NA	NA	NA	NA	59	1
ZNF311	6	28962561	28973389	GPX6,MAS1L,OR10C1,OR11A1	2001	-0.073617	rs116523144	Exp-GWAS-	NA	NA	NA	NA	NA	59	1
NYAP1	7	100081549	100092425	CNPY4,TAF6,PVRIG,GAL3ST4,STAG3,COPS6,AP4M1,GPC2,PILRB,ZSCAN21,ZNF3,PILRA,ZKSCAN1,MBLAC1,PCOLCE,MCM7,PPP1R35,STAG3L5P,LAMTOR4,C7orf61	2002	-0.0737672	rs1880949	Exp-GWAS-	NA	NA	NA	NA	NA	59	1
SELENBP1	1	151336779	151345181	ARNT,SEMA6C,PSMB4,LYSMD1,C1orf56,CDC42SE1,BNIPL,GABPB2,POGZ,CERS2,ANXA9,SETDB1,PSMD4,PRUNE1,CGN,ZNF687	2003	-0.0737692	rs7540258	Exp-GWAS+	NA	NA	NA	NA	NA	59	1
PIGV	1	27114453	27124894	ARID1A,NUDC,ZDHHC18	2004	-0.0738724	rs113184243	Exp-GWAS-	NA	NA	yes	NA	NA	59	2
TNFSF12	17	7452374	7461198	NLGN2,TNK1,ALOX15B,DNAH2,PLSCR3,EFNB3,KCNAB3,KDM6B,GUCY2D,CNTROB,FXR2,TMEM256,TMEM256-PLSCR3,NAA38,TP53,CHD3,ACAP1,TMEM88,SHBG,SAT2,TRAPPC1,SOX15,TMEM102,TNFSF13,CYB5D1,EIF4A1,SENP3,ATP1B2,TNFSF12-TNFSF13,ASGR2,SENP3-EIF4A1,WRAP53,ZBTB4,POLR2A,CLEC10A	2005	-0.0739211	rs57828851,rs74605012	NA	NA	NA	yes	NA	NA	59	1
VAMP5	2	85811553	85820529	SH2D6,CAPG,ST3GAL5,C2orf68,RETSAT,ELMOD3,TCF7L1,MAT2A,GGCX,ATOH8,USP39	2006	-0.0740124	rs62162757	Exp-GWAS-	NA	NA	yes	NA	NA	59	2
LINC00958	11	13001080	13011095	TEAD1,ARNTL	2007	-0.0742244	rs10765990,rs12295734	NA	NA	NA	yes	NA	NA	59	1
NME1	17	49230919	49239450	NME1-NME2,NME2,UTP18	2008	-0.0743698	rs17585461	Exp-GWAS-	NA	NA	NA	NA	NA	59	1
PITX3	10	103989945	104001269	CUEDC2,NPM3,FBXL15	2009	-0.0745659	rs59543819	Exp-GWAS+	NA	NA	NA	NA	NA	59	1
CHADL	22	41625516	41636935	EP300,L3MBTL2,ST13,RANGAP1,MEI1,MIR4766,L3MBTL2-AS1	2010	-0.0749236	rs138321	Exp-GWAS+	NA	NA	NA	NA	NA	59	1
HLA-DRB1	6	32546545	32557613	HLA-DQA1,HLA-DQB1,HLA-DMA,HLA-DOA,HLA-DQA2,BRD2,HLA-DRA,HLA-DQB2,HLA-DPB1,HLA-DPA1,HLA-DQB1-AS1,HCG23,HLA-DOB,PSMB9,HLA-DMB	2011	-0.0749839	rs9275054	Exp-GWAS+	NA	NA	NA	yes	NA	59	2
FZD4	11	86656720	86666437	TMEM135	2012	-0.0750756	rs610228,rs6592324	NA	NA	NA	yes	NA	NA	59	1
CATSPER1	11	65784222	65793950	SNX32,CFL1,SIPA1,RNASEH2C,CTSW,FIBP,MUS81,YIF1A,EFEMP2,SF3B2,PACS1,RELA	2013	-0.0751374	rs17854357	Exp-GWAS+	NA	NA	NA	NA	NA	59	1
DHRS1	14	24759803	24768986	NYNRIN,CBLN3,KHNYN,NFATC4,LTB4R,GMPR2,ADCY4,REC8	2014	-0.0753405	rs72694395	Exp-GWAS+	NA	NA	NA	NA	NA	59	1
TMEM219	16	29973399	29984369	MAPK3,KCTD13,PAGR1,KIF22,SEZ6L2,CD2BP2,CDIPT,ASPHD1,TBX6,INO80E,TAOK2,YPEL3,ALDOA,DOC2A,GDPD3	2015	-0.0753961	rs8059619	Exp-GWAS-	NA	NA	yes	NA	NA	59	2
FAM171A2	17	42430582	42441221	HDAC5,ASB16,LOC105371789,ASB16-AS1,ADAM11,MPP2,DBF4B,GPATCH8,FZD2,HIGD1B,SLC25A39,G6PC3,GRN,LSM12	2016	-0.0754551	rs2523162	Exp-GWAS-	NA	NA	NA	NA	NA	59	1
SENP3	17	7465235	7475287	NLGN2,TNK1,ALOX15B,DNAH2,PLSCR3,EFNB3,KCNAB3,KDM6B,GUCY2D,CNTROB,FXR2,TMEM256,TMEM256-PLSCR3,NAA38,TP53,CHD3,ACAP1,TMEM88,SHBG,SAT2,TRAPPC1,SOX15,TMEM102,TNFSF13,CYB5D1,EIF4A1,TNFSF12,ATP1B2,TNFSF12-TNFSF13,ASGR2,SENP3-EIF4A1,WRAP53,ZBTB4,POLR2A,CLEC10A,CTDNEP1	2017	-0.0756571	rs57828851,rs74605012	NA	NA	NA	yes	NA	NA	58	1
RFXANK	19	19303007	19312678	CRTC1	2018	-0.0757248	rs11668587	Exp-GWAS+	NA	NA	NA	NA	NA	58	1
GABARAPL2	16	75600276	75611779	TERF2IP,ADAT1,TMEM231	2019	-0.0758816	rs11381948	Exp-GWAS-	NA	NA	yes	NA	NA	58	2
LGALS2	22	37966254	37976094	C1QTNF6,EIF3L,ELFN2,GCAT,GALR3,LGALS1,SH3BP1,MFNG,ANKRD54,RAC2,GGA1,TRIOBP	2020	-0.0758962	rs5750428	Exp-GWAS+	NA	NA	NA	NA	NA	58	1
GPX6	6	28471072	28483570	ZKSCAN8,ZKSCAN3,ZSCAN31,NKAPL,ZSCAN9,ZNF165,ZSCAN23,ZKSCAN4,ZSCAN12,PGBD1,TOB2P1,ZSCAN12P1,ZNF192P1,ZNF311,ZSCAN16-AS1	2021	-0.0759779	rs116523144	NA	NA	NA	NA	yes	yes	58	2
RBBP9	20	18467183	18477869	DTD1,ZNF133,DZANK1,SEC23B	2022	-0.0760724	rs78575685	Exp-GWAS+	NA	NA	yes	NA	NA	58	2
ANGPTL6	19	10203012	10213425	PIN1,OLFM2,P2RY11,EIF3G	2023	-0.0761241	rs12609594	Exp-GWAS+	NA	NA	NA	NA	NA	58	1
PCYT2	17	79858833	79869275	NPLOC4,FSCN2,TSPAN10,MRPL12,CCDC137,OXLD1,ACTG1,PDE6G,PYCR1	2024	-0.0763474	rs6565588	Exp-GWAS+	NA	NA	yes	NA	NA	58	2
TEPSIN	17	79202076	79212855	NPLOC4,FSCN2,TSPAN10,SLC38A10,MRPL12,CCDC137,RPTOR,OXLD1,ACTG1,PDE6G,LOC101928855,CEP131,NDUFAF8,LOC105371925	2025	-0.076478	rs2659007,rs6565588	NA	NA	NA	yes	NA	NA	58	1
FAM86DP	3	75470702	75484266	MIR4444-2	2026	-0.07674	rs4340743	Exp-GWAS+	NA	NA	yes	NA	NA	58	2
INA	10	105036894	105050103	NT5C2,CNNM2,TAF5,AS3MT,PCGF6,WBP1L,CYP17A1,PDCD11	2027	-0.0768575	rs1926034	Exp-GWAS-	NA	NA	yes	NA	NA	58	2
PSMA4	15	78832785	78844759	ADAMTS7,IREB2,WDR61,CHRNA3,HYKK,RASGRF1,DNAJA4	2028	-0.0770012	rs2089162	Exp-GWAS+	NA	NA	yes	NA	NA	58	2
CNPY3	6	42895739	42907025	PTK7,SRF,ZNF318,CRIP3,DNPH1,KLHDC3,PEX6,SLC22A7,CUL7,ABCC10,PPP2R5D,CUL9,C6orf226,RRP36,GNMT,PTCRA	2029	-0.0770201	rs3828755	NA	Protein-GWAS-	NA	yes	NA	NA	58	2
MAD2L1BP	6	43597278	43608689	VEGFA,PTK7,SRF,ZNF318,CRIP3,DNPH1,YIPF3,DLK2,SLC22A7,MRPS18A,ABCC10,CUL9,GTPBP2,TJAP1,XPO5	2030	-0.0771968	rs3828755,rs699947	NA	NA	NA	yes	NA	NA	58	1
ATP1B2	17	7549944	7561089	NLGN2,TNK1,ALOX15B,DNAH2,PLSCR3,EFNB3,KCNAB3,KDM6B,GUCY2D,CNTROB,FXR2,TMEM256,HES7,TMEM256-PLSCR3,NAA38,TP53,CHD3,ACAP1,TMEM88,SHBG,ALOXE3,SAT2,TRAPPC1,SOX15,TMEM102,TNFSF13,CYB5D1,EIF4A1,TNFSF12,SENP3,PER1,TNFSF12-TNFSF13,SENP3-EIF4A1,WRAP53,ZBTB4,POLR2A,CTDNEP1	2031	-0.0772022	rs57828851,rs74605012	NA	NA	NA	yes	NA	NA	58	1
DUS4L	7	107204401	107218968	COG5,HBP1,BCAP29,PRKAR2B	2032	-0.0773388	rs12112877	Exp-GWAS-	NA	NA	yes	NA	NA	58	2
SPATA33	16	89724475	89737680	FANCA,ANKRD11,MC1R,ZNF276,TCF25,CDK10,CHMP1A,VPS9D1,DPEP1,VPS9D1-AS1,TUBB3,DEF8,GAS8,SPIRE2,SPATA2L,CPNE7,AFG3L1P,FAM157C	2033	-0.077423	rs17233392	Exp-GWAS-	NA	NA	yes	NA	NA	58	2
MZF1	19	59073283	59084942	ZNF446,ZNF584,ZNF135,SLC27A5,ZNF274,ZNF324B,TRIM28,ZNF132,CHMP2A,RPS5,A1BG,ZNF324,ZNF497,CENPBD1P1,ZNF837,ZBTB45,MIR6806,MIR10394,MIR4754,MIR6807,LINC02560,RNF225,UBE2M,A1BG-AS1,LOC105372483,ERVK3-1	2034	-0.0778039	rs3794968	NA	NA	NA	NA	yes	yes	58	2
TRIM52-AS1	5	180688212	180699308	TRIM41,CTC-338M12.4,TRIM7,TRIM52,MIR4638	2035	-0.0778707	rs11746028	Exp-GWAS-	NA	NA	yes	NA	NA	58	2
BABAM1	19	17378184	17390162	ANKLE1,ABHD8,NR2F6,USHBP1,MRPL34,OCEL1,GTPBP3,DDA1,PLVAP	2036	-0.0781586	rs7508638	Exp-GWAS-	NA	NA	yes	NA	NA	58	2
PER1	17	8043789	8055722	ALOX15B,DNAH2,EFNB3,KCNAB3,KDM6B,GUCY2D,CNTROB,HES7,TMEM107,NAA38,TP53,CHD3,TMEM88,BORCS6,ALOXE3,RANGRF,TRAPPC1,VAMP2,CYB5D1,AURKB,SLC25A35,ATP1B2,WRAP53,PFAS,CTC1	2037	-0.0783162	rs57828851,rs74605012	NA	NA	NA	yes	NA	NA	58	1
FIGNL1	7	50505017	50518104	DDC-AS1,DDC	2038	-0.0785357	rs1470750	Exp-GWAS-	NA	NA	yes	NA	NA	58	2
VWA5B2	3	183948140	183960117	ECE2,CAMK2N2,EIF4G1,ALG3,AP2M1,PSMD2,EIF2B5	2039	-0.0785985	rs865809	Exp-GWAS+	NA	NA	NA	yes	NA	58	2
LINC01001	11	127133	139117	PSMD13,SIRT3,BET1L,RIC8A	2040	-0.0786656	rs7481993	Exp-GWAS-	NA	NA	yes	NA	NA	58	2
SEC14L3	22	30855215	30868034	OSBP2,MORC2-AS1,MORC2	2041	-0.0786852	rs2240183	Exp-GWAS+	NA	NA	NA	NA	NA	58	1
HLA-DPB1	6	33043766	33057473	COL11A2,HLA-DQA1,HLA-DQB1,HLA-DMA,HLA-DOA,HLA-DQA2,BRD2,HLA-DQB2,HLA-DRB1,HLA-DPA1,HLA-DQB1-AS1,HLA-DOB,PSMB9,HLA-DMB	2042	-0.0787146	rs9275054	Exp-GWAS+	NA	NA	NA	NA	NA	58	1
PMEL	12	56347888	56360496	ERBB3,IL23A,RPS26,COQ10A,SUOX,STAT2,SLC39A5,RAB5B	2043	-0.0788511	rs7971751	NA	Protein-GWAS-	NA	yes	NA	NA	58	2
UNC119B	12	121148260	121161443	SPPL3,C12orf43,ACADS,POP5,MLEC,HNF1A,P2RX4	2044	-0.0788862	12:121223618_TA_T	Exp-GWAS+	NA	NA	yes	NA	NA	58	2
PRSS35	6	84222252	84235423	RWDD2A,SNAP91,ME1	2045	-0.0789097	rs11756746	Exp-GWAS+	NA	NA	yes	NA	NA	58	2
TNFSF12-TNFSF13	17	7452374	7464918	NLGN2,TNK1,ALOX15B,DNAH2,PLSCR3,EFNB3,KCNAB3,KDM6B,GUCY2D,CNTROB,FXR2,TMEM256,TMEM256-PLSCR3,NAA38,TP53,CHD3,ACAP1,TMEM88,SHBG,SAT2,TRAPPC1,SOX15,TMEM102,TNFSF13,CYB5D1,EIF4A1,TNFSF12,SENP3,ATP1B2,ASGR2,SENP3-EIF4A1,WRAP53,ZBTB4,POLR2A,CLEC10A,CTDNEP1	2046	-0.07918	rs57828851,rs74605012	NA	NA	NA	yes	NA	NA	58	1
SCARF2	22	20778873	20792112	MED15,ZNF74,KLHL22	2047	-0.0791821	rs4821915	NA	Protein-GWAS-	NA	yes	NA	NA	58	2
PLAGL2	20	30780306	30795546	ASXL1,NOL4L,COMMD7,TM9SF4	2048	-0.0794081	rs1737894	Exp-GWAS-	NA	NA	yes	NA	NA	58	2
LRRC32	11	76368567	76381791	EMSY	2049	-0.0794806	rs7123361	Exp-GWAS+	NA	NA	yes	NA	NA	58	2
ARHGAP33	19	36266465	36279724	UPK1A,KMT2B,ZBTB32,IGFLR1,COX6B1,HAUS5,PSENEN,U2AF1L4,UPK1A-AS1,LIN37,RBM42,ETV2,USF2,PROSER3	2050	-0.0795148	rs231592	Exp-GWAS+	NA	NA	yes	NA	NA	58	2
C17orf75	17	30655459	30669192	RHBDL3,RHOT1	2051	-0.0798381	rs7218986	Exp-GWAS+	NA	NA	NA	NA	NA	58	1
LENG8	19	54960376	54973196	LENG9,LENG8-AS1,CDC42EP5	2052	-0.079915	rs7259673	Exp-GWAS+	NA	NA	yes	NA	NA	58	2
ZSCAN16-AS1	6	28089572	28105094	ZKSCAN8,ZKSCAN3,ZSCAN31,NKAPL,ZSCAN9,ZNF165,ZSCAN23,ZKSCAN4,ZSCAN12,PGBD1,TOB2P1,ZSCAN12P1,ZNF192P1,GPX6	2053	-0.0802529	rs116523144	Exp-GWAS+	NA	NA	NA	NA	NA	58	1
NCF1	7	74188308	74203720	GTF2IRD2,STAG3L2	2054	-0.0803739	rs801011	Exp-GWAS+	Protein-GWAS+	NA	NA	NA	NA	58	2
SULT1A1	16	28616907	28634907	SH2B1,ATXN2L,TUFM,IL27,RABEP2,ATP2A1,APOBR,SULT1A2,LAT,NUPR1,CD19,SPNS1,NFATC2IP	2055	-0.0804753	rs56163509	Exp-GWAS-	NA	NA	NA	yes	NA	58	2
FLRT3	20	14303630	14318258	MACROD2	2056	-0.0806376	rs382235	NA	Protein-GWAS+	NA	yes	NA	NA	58	2
DDA1	19	17420371	17434107	ANKLE1,ABHD8,NR2F6,USHBP1,MRPL34,OCEL1,GTPBP3,BABAM1,PLVAP	2057	-0.0806439	rs7508638	Exp-GWAS-	NA	NA	yes	NA	NA	58	2
ZNF74	22	20748404	20762753	MED15,SCARF2,KLHL22	2058	-0.0807513	rs4821915	Exp-GWAS+	NA	NA	yes	NA	NA	58	2
SEMA4G	10	102732285	102745373	BTRC,MRPL43,LZTS2	2059	-0.080771	rs10883553	Exp-GWAS+	NA	NA	NA	yes	NA	58	2
ROCK1P1	18	109064	122219	THOC1	2060	-0.0809579	rs694785	Exp-GWAS-	NA	NA	NA	NA	NA	58	1
NELFCD	20	57556310	57570168	GNAS,SLMO2-ATP5E	2061	-0.0809786	rs236706	Exp-GWAS-	NA	NA	yes	NA	NA	58	2
MLEC	12	121124951	121139662	SPPL3,C12orf43,ACADS,POP5,UNC119B,HNF1A	2062	-0.0810463	12:121223618_TA_T	Exp-GWAS-	NA	NA	yes	NA	NA	58	2
SHKBP1	19	41082778	41097303	C19orf47,AKT2,PLD3,EGLN2,BLVRB,ZNF780A,ITPKC,MAP3K10,LTBP4,TTC9B,SERTAD1	2063	-0.0810601	rs7255581	Exp-GWAS-	NA	NA	NA	NA	NA	58	1
ASGR2	17	7004640	7018130	NLGN2,TNK1,PLSCR3,FXR2,TMEM256,TMEM256-PLSCR3,ACAP1,SHBG,SOX15,TMEM102,TNFSF13,C17orf49,EIF4A1,TNFSF12,SENP3,TNFSF12-TNFSF13,SENP3-EIF4A1,ZBTB4,POLR2A,CLEC10A,CTDNEP1	2064	-0.0814072	rs11078674	Exp-GWAS-	NA	NA	NA	NA	NA	58	1
ARL14EP	11	30344650	30359770	MPPED2,FSHB	2065	-0.0817397	rs11031006	Exp-GWAS-	NA	NA	yes	NA	NA	57	2
FAM228A	2	24397921	24414567	KLHL29,ATAD2B,NCOA1,MFSD2B,UBXN2A,FKBP1B,FAM228B,TP53I3	2066	-0.0818704	rs150821390	Exp-GWAS-	NA	NA	NA	NA	NA	57	1
LDHA	11	18416109	18429972	LDHC,HPS5,GTF2H1,PTPN5	2067	-0.0818754	rs4756961	Exp-GWAS-	NA	NA	NA	NA	NA	57	1
NIPAL4	5	156887026	156901730	THG1L,CYFIP2,FNDC9,ADAM19,HAVCR2	2068	-0.0819062	rs6875509	Exp-GWAS-	NA	NA	yes	NA	NA	57	2
RBM45	2	178977163	178994383	PDE11A,OSBPL6	2069	-0.0819809	rs77704018	Exp-GWAS+	NA	NA	NA	NA	NA	57	1
SSR3	3	156257341	156272989	LINC00886,LEKR1,TIPARP-AS1,TIPARP	2070	-0.0820869	rs11711674	Exp-GWAS-	NA	NA	yes	NA	NA	57	2
LRRC37A4P	17	43583248	43597889	NMT1,SPPL2C,CRHR1,MAPT,HEXIM1,ARHGAP27,DCAKD,MAPT-AS1,PLEKHM1,STH,FMNL1	2071	-0.0820989	rs1053733	Exp-GWAS+	NA	NA	NA	NA	NA	57	1
HLA-DPA1	6	33032345	33048525	COL11A2,HLA-DQA1,HLA-DQB1,HLA-DMA,HLA-DOA,HLA-DQA2,BRD2,HLA-DQB2,HLA-DRB1,HLA-DPB1,HLA-DQB1-AS1,HLA-DOB,PSMB9,HLA-DMB	2072	-0.0822107	rs9275054	Exp-GWAS+	NA	NA	NA	NA	NA	57	1
STRC	15	43891760	43910998	TP53BP1,MAP1A,HYPK,ZSCAN29,SERF2,CKMT1A,CATSPER2P1,MFAP1,CATSPER2,PDIA3,TUBGCP4,WDR76,ELL3,CKMT1B	2073	-0.0823294	rs13329084	Exp-GWAS-	NA	NA	NA	yes	NA	57	2
MIR3663HG	10	118913031	118928566	PDZD8,VAX1,SLC18A2,SHTN1	2074	-0.0824297	rs4751614,rs716183	NA	NA	NA	yes	NA	NA	57	1
CACNB3	12	49208262	49222724	LMBR1L,ADCY6,FKBP11,PRPH,RND1,CCDC65,ARF3,TUBA1C,DDN,RHEBL1,WNT10B	2075	-0.0827061	rs10875882	Exp-GWAS-	NA	NA	yes	NA	NA	57	2
LINC00910	17	41447212	41466266	MPP2,VAT1,NBR2,RND2	2076	-0.0829124	rs148072758	Exp-GWAS+	NA	NA	NA	NA	NA	57	1
OTUD6B	8	92082571	92099323	C8orf88,LRRC69,NECAB1	2077	-0.0829594	rs11780153	Exp-GWAS-	NA	NA	yes	NA	NA	57	2
FLOT1	6	30695485	30710628	HCG27,TCF19,CCHCR1,PSORS1C1,C6orf15,RPP21,HLA-L,POU5F1,HCG17,HCG21,VARS2,DDR1,HCG18,IER3,HCG20,CDSN,GTF2H4,MUC21,TRIM39-RPP21	2078	-0.0837683	rs10456394	Exp-GWAS+	NA	NA	NA	NA	NA	57	1
NOP14-AS1	4	2937272	2952805	MSANTD1,HTT,MFSD10,SH3BP2,RGS12	2079	-0.0841219	rs2798225	Exp-GWAS+	NA	NA	NA	NA	NA	57	1
ZNF423	16	49521441	49891830	CBLN1,HEATR3,BRD7	2080	-0.0843824	rs28655406,rs56122148	NA	NA	yes	NA	NA	NA	57	1
BUB3	10	124913917	124929983	NA	2081	-0.0849042	rs705139	Exp-GWAS-	NA	NA	NA	NA	NA	57	1
GGCX	2	85771842	85788616	SH2D6,CAPG,ST3GAL5,C2orf68,RETSAT,ELMOD3,TCF7L1,MAT2A,VAMP5,ATOH8,USP39,TGOLN2	2082	-0.0850364	rs62162757	Exp-GWAS-	NA	NA	yes	NA	NA	57	2
SH3BP1	22	38035675	38052126	C1QTNF6,EIF3L,ELFN2,GCAT,GALR3,LGALS1,LGALS2,MFNG,ANKRD54,RAC2,GGA1,TRIOBP	2083	-0.0852421	rs5750428	Exp-GWAS-	NA	NA	NA	NA	NA	57	1
SF3B2	11	65819834	65836779	SNX32,CFL1,SIPA1,RNASEH2C,CTSW,FIBP,MUS81,YIF1A,EFEMP2,CATSPER1,PACS1,RELA	2084	-0.0853401	rs17854357	Exp-GWAS+	NA	NA	NA	NA	NA	57	1
GSTA4	6	52842750	52860082	FBXO9,GCM1,ELOVL5	2085	-0.0854399	rs222440	Exp-GWAS-	NA	NA	yes	NA	NA	57	2
ACCS	11	44087819	44105787	ALKBH3,ALKBH3-AS1,HSD17B12,SEC14L1P1,MIR129-2	2086	-0.0854759	rs4755720	Exp-GWAS+	NA	NA	NA	NA	NA	57	1
SENP3-EIF4A1	17	7465308	7482324	NLGN2,TNK1,ALOX15B,DNAH2,PLSCR3,EFNB3,KCNAB3,KDM6B,GUCY2D,CNTROB,FXR2,TMEM256,TMEM256-PLSCR3,NAA38,TP53,CHD3,ACAP1,TMEM88,SHBG,SAT2,TRAPPC1,SOX15,TMEM102,TNFSF13,CYB5D1,EIF4A1,TNFSF12,SENP3,ATP1B2,TNFSF12-TNFSF13,ASGR2,WRAP53,ZBTB4,POLR2A,CLEC10A,CTDNEP1	2087	-0.0855021	rs57828851,rs74605012	NA	NA	NA	yes	NA	NA	57	1
DNAJA4	15	78556486	78574538	ADAMTS7,IREB2,WDR61,CHRNA3,HYKK,PSMA4	2088	-0.0855937	rs2089162	Exp-GWAS-	NA	NA	NA	NA	NA	57	1
LPAR5	12	6728000	6745125	CHD4	2089	-0.0857801	rs746979919	Exp-GWAS-	NA	NA	yes	NA	NA	57	2
SMIM8	6	88032305	88052047	ZNF292,GJB7,RARS2	2090	-0.0859061	rs6907805	Exp-GWAS-	NA	NA	yes	NA	NA	57	2
MPV17L	16	15489610	15507128	RRN3,PDXDC1,NPIPA1,NPIPA5	2091	-0.0859108	rs40606	Exp-GWAS-	NA	NA	yes	NA	NA	57	2
BLVRB	19	40953674	40971652	C19orf47,AKT2,PLD3,EGLN2,SHKBP1,ZNF780A,ITPKC,MAP3K10,LTBP4,TTC9B,SERTAD1	2092	-0.0859416	rs7255581	Exp-GWAS-	NA	NA	yes	NA	NA	57	2
ADCY4	14	24787564	24804277	NYNRIN,CBLN3,KHNYN,NFATC4,LTB4R,GMPR2,DHRS1,REC8	2093	-0.0859856	rs72694395	Exp-GWAS+	NA	NA	NA	NA	NA	57	1
PIK3R2	19	18263972	18281342	MAST3,JUND,IL12RB1,CRLF1,PGPEP1,GDF15,ISYNA1,LRRC25,KXD1,ELL,KLHL26,MPV17L2,IFI30,LSM4,IQCN	2094	-0.0860077	rs11669624	Exp-GWAS-	NA	NA	yes	NA	NA	57	2
WRAP53	17	7589388	7606820	NLGN2,TNK1,ALOX15B,DNAH2,PLSCR3,EFNB3,KCNAB3,KDM6B,GUCY2D,CNTROB,FXR2,TMEM256,HES7,TMEM107,TMEM256-PLSCR3,NAA38,TP53,CHD3,ACAP1,TMEM88,BORCS6,SHBG,ALOXE3,SAT2,TRAPPC1,SOX15,TMEM102,TNFSF13,VAMP2,CYB5D1,EIF4A1,TNFSF12,SENP3,ATP1B2,PER1,TNFSF12-TNFSF13,SENP3-EIF4A1,ZBTB4,POLR2A,CTDNEP1	2095	-0.0860902	rs57828851,rs74605012	NA	NA	NA	yes	NA	NA	57	1
MFNG	22	37865100	37882425	C1QTNF6,EIF3L,ELFN2,GCAT,GALR3,LGALS1,LGALS2,SH3BP1,ANKRD54,RAC2,GGA1,TRIOBP	2096	-0.0864777	rs5750428	Exp-GWAS-	NA	NA	NA	NA	NA	57	1
ANAPC16	10	73975757	73995618	DDIT4,PSAP,DNAJB12,SPOCK2,CHST3,ASCC1,MCU	2097	-0.0865064	rs10740399	Exp-GWAS+	NA	NA	yes	NA	NA	57	2
CERCAM	9	131181438	131199630	DNM1,PKN3,COQ4,URM1,ZER1,SWI5	2098	-0.0865905	rs2267958	Exp-GWAS+	NA	NA	NA	NA	NA	57	1
PSMB1	6	170844207	170862395	FAM120B,DLL1,MIR4644	2099	-0.0866797	rs12196499	Exp-GWAS-	Protein-GWAS+	NA	NA	NA	NA	57	2
TMEM231	16	75570638	75590150	TERF2IP,ADAT1,GABARAPL2,CPHXL	2100	-0.0872039	rs11381948	NA	NA	NA	yes	yes	NA	57	2
RPE	2	210867288	210886984	MAP2,LANCL1	2101	-0.0872432	rs2302539	Exp-GWAS-	Protein-GWAS+	NA	NA	NA	NA	57	2
GIPC1	19	14588570	14606961	DNAJB1	2102	-0.0879971	rs1803768	Exp-GWAS-	NA	NA	yes	NA	NA	57	2
ANKRD54	22	38226861	38245325	EIF3L,ELFN2,GCAT,GALR3,LGALS1,LGALS2,SH3BP1,MFNG,GGA1,TRIOBP	2103	-0.0880879	rs5750428	Exp-GWAS-	NA	NA	NA	NA	NA	57	1
NUAK2	1	205271190	205290873	SLC41A1,NUCKS1	2104	-0.0883482	rs823154	Exp-GWAS+	NA	NA	NA	NA	NA	57	1
SALL3	18	76740274	76758969	ATP9B	2105	-0.0884175	rs149579753	NA	NA	NA	NA	yes	yes	57	2
DPYSL4	10	134000451	134019263	STK32C,JAKMIP3,PWWP2B,LINC02870	2106	-0.0884343	rs12360525	Exp-GWAS+	NA	NA	NA	NA	NA	57	1
RAC2	22	37621309	37640309	C1QTNF6,ELFN2,LOC105373021,LGALS1,LGALS2,SH3BP1,MFNG,GGA1,TRIOBP	2107	-0.0888457	rs5750428	Exp-GWAS+	NA	NA	NA	NA	NA	57	1
CPNE7	16	89642165	89663654	FANCA,ANKRD11,MC1R,ZNF276,TCF25,CDK10,CHMP1A,VPS9D1,DPEP1,VPS9D1-AS1,TUBB3,DEF8,GAS8,SPIRE2,SPATA2L,SPATA33,AFG3L1P	2108	-0.0891341	rs17233392	Exp-GWAS-	NA	NA	NA	NA	NA	57	1
UBE2Z	17	46985768	47006418	ZNF652,SKAP1,LOC102724596,HOXB2,HOXB-AS1	2109	-0.0897671	rs16948048	Exp-GWAS+	NA	NA	NA	NA	NA	57	1
CBR4	4	169908740	169931406	NEK1	2110	-0.0897917	rs6839248	Exp-GWAS+	NA	NA	yes	NA	NA	57	2
DPF2	11	65101322	65121733	SNX32,SIPA1,RNASEH2C,RELA	2111	-0.09024	rs17854357	Exp-GWAS+	NA	NA	NA	NA	NA	57	1
PLCB2	15	40580109	40600136	DISP2,GCHFR,RMDN3,BAHD1,DNAJC17,INAFM2,IVD	2112	-0.0903181	rs34513772	Exp-GWAS-	NA	NA	yes	NA	NA	57	2
SH3GLB2	9	131770070	131790632	PKN3,CRAT,ZER1	2113	-0.090319	rs10988229	Exp-GWAS-	Protein-GWAS-	NA	NA	NA	NA	56	2
SCAMP4	19	1905397	1926012	KLF16,MKNK2,REXO1,ATP8B3,DOT1L,ADAT3,ABHD17A,MEX3D	2114	-0.0904401	rs149080927	Exp-GWAS-	NA	NA	yes	NA	NA	56	2
PWWP2B	10	134210703	134231363	STK32C,JAKMIP3,DPYSL4,LINC02870	2115	-0.0910468	rs12360525	Exp-GWAS-	NA	NA	yes	NA	NA	56	2
EIF4G1	3	184032282	184053146	ECE2,CAMK2N2,VWA5B2,ALG3,AP2M1,PSMD2,EIF2B5	2116	-0.091162	rs865809	NA	NA	yes	NA	yes	NA	56	2
ZNF780A	19	40575058	40596850	C19orf47,AKT2,FCGBP,PLD3,SHKBP1,BLVRB,MAP3K10,TTC9B,SERTAD1	2117	-0.0913334	rs7255581	Exp-GWAS+	NA	NA	yes	NA	NA	56	2
PFAS	17	8152606	8173804	ALOX15B,DNAH2,KCNAB3,KDM6B,GUCY2D,CNTROB,HES7,TMEM107,NAA38,CHD3,TMEM88,BORCS6,ALOXE3,RANGRF,TRAPPC1,VAMP2,CYB5D1,AURKB,SLC25A35,PER1,CTC1	2118	-0.0914141	rs57828851,rs74605012	NA	NA	NA	yes	NA	NA	56	1
GCM1	6	52991758	53013639	FBXO9,GSTA4,ELOVL5	2119	-0.0918708	rs222440	Exp-GWAS-	NA	NA	yes	NA	NA	56	2
FBXO30	6	146114637	146135931	EPM2A,SHPRH	2120	-0.0920377	rs2328687	Exp-GWAS+	NA	NA	yes	NA	NA	56	2
NRIP3	11	9002122	9025548	TRIM66,AKIP1,STK33,SCUBE2,KRT8P41	2121	-0.0922068	rs10840099	Exp-GWAS+	NA	NA	NA	NA	NA	56	1
RAB5B	12	56367696	56390467	ERBB3,IL23A,RPS26,COQ10A,SUOX,STAT2,SLC39A5,PMEL	2122	-0.0932185	rs7971751	Exp-GWAS+	NA	NA	yes	NA	NA	56	2
BIRC3	11	102188214	102210134	MMP10,ANGPTL5	2123	-0.0933489	rs486055	Exp-GWAS+	NA	NA	NA	NA	NA	56	1
ZNF229	19	44930422	44952766	TOMM40	2124	-0.0934732	rs57014690	NA	NA	NA	NA	yes	yes	56	2
CLN8	8	1711954	1734736	DLGAP2,KBTBD11,ARHGEF10	2125	-0.0936598	rs4418368	Exp-GWAS-	NA	NA	NA	NA	NA	56	1
HAVCR2	5	156512842	156536055	CYFIP2,FNDC9,ADAM19,NIPAL4	2126	-0.0939353	rs6875509	NA	Protein-GWAS+	NA	NA	NA	NA	56	1
ITPKC	19	41223016	41246765	C19orf47,AKT2,PLD3,EGLN2,SHKBP1,BLVRB,LTBP4,TTC9B,SERTAD1	2127	-0.0941	rs7255581	Exp-GWAS-	NA	NA	NA	NA	NA	56	1
HNF1A	12	121416345	121440315	SPPL3,C12orf43,ACADS,POP5,UNC119B,MLEC,P2RX4	2128	-0.0941357	12:121223618_TA_T	Exp-GWAS+	NA	NA	NA	yes	NA	56	2
P2RX4	12	121647931	121671909	SPPL3,C12orf43,ACADS,UNC119B,HNF1A	2129	-0.094147	12:121223618_TA_T	Exp-GWAS+	NA	NA	yes	NA	NA	56	2
CTC1	17	8128132	8151374	ALOX15B,DNAH2,KCNAB3,KDM6B,GUCY2D,CNTROB,HES7,TMEM107,NAA38,CHD3,TMEM88,BORCS6,ALOXE3,RANGRF,TRAPPC1,VAMP2,CYB5D1,AURKB,SLC25A35,PER1,PFAS	2130	-0.0943037	rs57828851,rs74605012	NA	NA	NA	yes	NA	NA	56	1
MAP3K10	19	40697332	40721482	C19orf47,AKT2,FCGBP,PLD3,SHKBP1,BLVRB,ZNF780A,LTBP4,TTC9B,SERTAD1	2131	-0.0946669	rs7255581	Exp-GWAS-	NA	NA	yes	NA	NA	56	2
ASPN	9	95218486	95244788	CENPP,ECM2,OGN,NOL8,ANKRD19P,ZNF484,BICD2,IPPK	2132	-0.0948655	rs2007245	Exp-GWAS+	Protein-GWAS+	NA	NA	NA	NA	56	2
ZNF890P	7	5160940	5184177	TNRC18,FSCN1,RNF216,ACTB	2133	-0.0949988	rs146427679	Exp-GWAS-	NA	NA	NA	NA	NA	56	1
CHST10	2	101008321	101034130	AFF3	2134	-0.0950873	rs137992273	Exp-GWAS+	NA	NA	NA	yes	NA	56	2
BPIFB1	20	31871019	31897677	CBFA2T2,PXMP4,ACTL10,E2F1,MAPRE1,ZNF341	2135	-0.0951536	rs1964823	NA	Protein-GWAS+	NA	yes	NA	NA	56	2
SUSD3	9	95820969	95847420	FAM120A,CENPP,PHF2,FAM120AOS,ANKRD19P,ZNF484,BICD2,IPPK,WNK2	2136	-0.0955268	rs111725614	Exp-GWAS+	NA	NA	NA	NA	NA	56	1
NCLN	19	3185927	3209573	GNA11,TLE2,CELF5	2137	-0.09554	rs308049	Exp-GWAS+	NA	NA	NA	NA	NA	56	1
NBR2	17	41277573	41305688	VAT1,LINC00910,RND2	2138	-0.0957219	rs148072758	Exp-GWAS-	NA	NA	NA	NA	NA	56	1
YY1AP1	1	155629232	155658823	ASH1L,RUSC1-AS1,FDPS,SYT11,MSTO1,PKLR,HCN3,THBS3,DAP3,POU5F1P4,GBA,GBAP1	2139	-0.0957835	rs12046473	Exp-GWAS-	NA	NA	yes	NA	NA	56	2
HAAO	2	42994228	43019723	THADA,ZFP36L2,MTA3,OXER1	2140	-0.0958637	rs10175423	Exp-GWAS+	NA	NA	NA	yes	NA	56	2
LINC01572	16	72314800	72698869	ZFHX3,HP,PMFBP1	2141	-0.0962609	rs62052918	NA	NA	NA	yes	NA	yes	56	2
THSD1	13	52951301	52980307	VPS36,NEK3,CKAP2	2142	-0.0965382	rs12430144	Exp-GWAS-	NA	NA	yes	NA	NA	56	2
RAPGEF3	12	48128145	48152663	ENDOU,LINC02156	2143	-0.0965386	rs2936550	Exp-GWAS+	NA	NA	NA	NA	NA	56	1
ZBTB4	17	7362696	7387568	NLGN2,TNK1,DNAH2,PLSCR3,EFNB3,KCNAB3,KDM6B,CNTROB,FXR2,TMEM256,TMEM256-PLSCR3,NAA38,TP53,CHD3,ACAP1,TMEM88,SHBG,SAT2,TRAPPC1,SOX15,TMEM102,TNFSF13,C17orf49,CYB5D1,EIF4A1,TNFSF12,SENP3,ATP1B2,TNFSF12-TNFSF13,ASGR2,SENP3-EIF4A1,WRAP53,POLR2A,CLEC10A,CTDNEP1	2144	-0.0966081	rs57828851,rs74605012	NA	NA	NA	yes	NA	NA	56	1
ANGPTL5	11	101761404	101787253	TRPC6,BIRC3	2145	-0.0967798	rs12365805	Exp-GWAS-	NA	NA	yes	NA	NA	56	2
PAIP2	5	138677520	138705409	SIL1,CTNNA1,DNAJC18,CXXC5,PSD2,LRRTM2,SNHG4,MATR3,ECSCR	2146	-0.0968677	rs11739351,rs2012027	NA	NA	NA	yes	NA	NA	56	1
CCNC	6	99990262	100016690	PNISR,PRDM13,COQ3,MIR548AI	2147	-0.097072	rs75224353,rs9495344	NA	NA	NA	yes	NA	NA	56	1
RPAP1	15	41809373	41836455	TYRO3,NDUFAF1,INO80,OIP5,OIP5-AS1,EXD1,NUSAP1,CHP1,RTF1,ITPKA	2148	-0.0971935	rs7173196	Exp-GWAS+	NA	NA	NA	NA	NA	56	1
FMNL1	17	43299251	43324685	NMT1,HEXIM1,ARHGAP27,ADAM11,DCAKD,DBF4B,PLEKHM1,HIGD1B,C1QL1,LRRC37A4P,PLCD3	2149	-0.097357	rs1053733	Exp-GWAS+	NA	NA	NA	NA	NA	56	1
GGA1	22	38004480	38029571	C1QTNF6,EIF3L,ELFN2,GCAT,GALR3,LGALS1,LGALS2,SH3BP1,MFNG,ANKRD54,RAC2,TRIOBP	2150	-0.0974565	rs5750428	Exp-GWAS+	NA	NA	NA	NA	NA	56	1
NOL8	9	95059639	95087876	CENPP,ECM2,OGN,ASPN,ANKRD19P,BICD2,IPPK	2151	-0.097601	rs2007245	Exp-GWAS+	NA	NA	yes	NA	NA	56	2
TRIM35	8	27142402	27168789	EPHX2,PTK2B	2152	-0.0976198	rs4733052	Exp-GWAS+	NA	NA	yes	NA	NA	56	2
PLVAP	19	17462263	17488151	ANKLE1,ABHD8,NR2F6,USHBP1,MRPL34,OCEL1,GTPBP3,BABAM1,DDA1	2153	-0.0978232	rs7508638	Exp-GWAS-	NA	NA	yes	NA	NA	56	2
CNTN1	12	41086240	41466217	PDZRN4,LRRK2	2154	-0.0980636	rs285574	NA	NA	yes	yes	NA	NA	56	2
MPPE1	18	11882620	11908316	IMPA2,GNAL,CHMP1B	2155	-0.098153	rs58386826	Exp-GWAS-	NA	NA	yes	NA	NA	56	2
ZNF589	3	48282593	48312480	SMARCC1,PRKAR2A,CDC25A,DHX30	2156	-0.0981699	rs13319205	Exp-GWAS+	NA	NA	NA	yes	NA	56	2
HCG20	6	30734601	30760027	HCG27,TCF19,CCHCR1,PSORS1C1,C6orf15,RPP21,HLA-C,HLA-L,POU5F1,HCG17,HCG21,VARS2,DDR1,HCG18,IER3,FLOT1,CDSN,GTF2H4,MUC21,TRIM39-RPP21	2157	-0.0983053	rs10456394	Exp-GWAS+	NA	NA	NA	NA	NA	56	1
ANKRD19P	9	95571892	95600739	CENPP,ECM2,OGN,ASPN,SUSD3,NOL8,ZNF484,BICD2,IPPK,WNK2	2158	-0.0984634	rs2007245	Exp-GWAS+	NA	NA	yes	NA	NA	56	2
AFG3L1P	16	90038987	90067195	FANCA,ANKRD11,MC1R,ZNF276,TCF25,CDK10,CHMP1A,VPS9D1,DPEP1,VPS9D1-AS1,TUBB3,DEF8,GAS8,SPIRE2,SPATA2L,SPATA33,CPNE7,FAM157C	2159	-0.0986327	rs17233392	Exp-GWAS+	NA	NA	yes	NA	NA	56	2
DNAJC27	2	25166504	25194963	CENPO,NCOA1,PTRHD1,ADCY3,POMC,EFR3B	2160	-0.0987324	rs76311636	Exp-GWAS+	Protein-GWAS+	NA	NA	NA	NA	56	2
ERI2	16	20791514	20817794	THUMPD1,PDILT,ACSM1,ACSM3,UMOD,GP2	2161	-0.0991553	rs9929792	Exp-GWAS-	NA	NA	NA	NA	NA	55	1
TRIM4	7	99488025	99517153	CNPY4,TAF6,PVRIG,GAL3ST4,STAG3,COPS6,AP4M1,GPC2,PILRB,ZSCAN21,ZNF3,PILRA,ZKSCAN1,MBLAC1,MCM7,STAG3L5P,LAMTOR4,PMS2P1,ZCWPW1	2162	-0.09957	rs1880949	Exp-GWAS-	NA	NA	yes	NA	NA	55	2
CDC25A	3	48198635	48229907	SMARCC1,ZNF589,DHX30	2163	-0.100128	rs13319205	Exp-GWAS+	NA	NA	yes	NA	NA	55	2
CGN	1	151483862	151511168	SEMA6C,PSMB4,LYSMD1,C1orf56,CDC42SE1,BNIPL,GABPB2,POGZ,PSMD4,PRUNE1,SELENBP1,ZNF687	2164	-0.100494	rs7540258	Exp-GWAS-	NA	NA	NA	NA	NA	55	1
MFSD1	3	158519842	158547508	IQCJ,LXN	2165	-0.100756	rs6773958	Exp-GWAS-	NA	NA	NA	NA	NA	55	1
MAPRE1	20	31407759	31438211	ASXL1,NOL4L,BPIFB1,COMMD7	2166	-0.100913	rs1737894	Exp-GWAS+	NA	NA	yes	NA	NA	55	2
GPNMB	7	23286393	23314727	TRA2A,FAM126A,IGF2BP3,KLHL7,STK31	2167	-0.100952	rs62468788	Exp-GWAS+	NA	NA	yes	NA	NA	55	2
NMRK1	9	77675492	77703071	RORB,C9orf40,TRPM6	2168	-0.101202	rs35436838	Exp-GWAS+	NA	NA	NA	NA	NA	55	1
PAPPA2	1	176432310	176814737	NA	2169	-0.101247	rs10913212	Exp-GWAS+	NA	NA	NA	NA	yes	55	2
PLIN3	19	4838352	4867679	PTPRS,KDM4B,UHRF1	2170	-0.101548	rs62115605	Exp-GWAS-	NA	NA	yes	NA	NA	55	2
A4GALT	22	43088117	43117307	TCF20,OGFRP1,RRP7A,SERHL,SERHL2,POLDIP3,CYB5R3	2171	-0.101911	rs2143138	Exp-GWAS+	NA	NA	NA	NA	NA	55	1
GLTP	12	110288749	110318346	MMAB,KCTD10,UBE3B	2172	-0.101984	rs7313797	Exp-GWAS-	NA	NA	NA	NA	NA	55	1
ADORA2B	17	15848230	15879210	NCOR1,TTC19,CENPV,TRPV2,ZSWIM7,PIGL	2173	-0.102043	rs178802	Exp-GWAS-	NA	NA	yes	NA	NA	55	2
SLC43A1	11	57252006	57283175	YPEL4,SERPING1,CTNND1,CLP1,UBE2L6,TIMM10,SMTNL1,ZDHHC5	2174	-0.102239	rs929934	Exp-GWAS+	NA	NA	yes	NA	NA	55	2
NAV3	12	78224673	78606790	NA	2175	-0.102558	rs34276383	Exp-GWAS-	NA	NA	NA	NA	yes	55	2
ZDHHC18	1	27153178	27184095	ARID1A,NUDC,PIGV,GPN2	2176	-0.102819	rs113184243	Exp-GWAS+	NA	NA	yes	NA	NA	55	2
PANK3	5	167975499	168006373	SLIT3,WWC1,FBLL1,TENM2,RARS1,MIR12125	2177	-0.103125	rs62383401,rs6890508	NA	NA	NA	yes	NA	NA	55	1
PPP6R1	19	55741146	55770385	TMEM86B,COX6B2,UBE2S,KMT5C,HSPBP1	2178	-0.103584	rs12610863	Exp-GWAS-	NA	NA	NA	NA	NA	55	1
NUDT4	12	93771700	93801922	SOCS2,MRPL42,CRADD,LOC101928731,SOCS2-AS1,UBE2N,LOC105369911,LOC643339	2179	-0.103879	rs11107114,rs2131725	NA	NA	NA	yes	NA	NA	55	1
SAR1B	5	133936838	133968518	UBE2B,CAMLG,JADE2,TXNDC15,SEC24A,C5orf24,SKP1,PCBD2	2180	-0.104037	rs13179411	Exp-GWAS-	NA	NA	yes	NA	NA	55	2
POLR2A	17	7387684	7417933	NLGN2,TNK1,DNAH2,PLSCR3,EFNB3,KCNAB3,KDM6B,GUCY2D,CNTROB,FXR2,TMEM256,TMEM256-PLSCR3,NAA38,TP53,CHD3,ACAP1,TMEM88,SHBG,SAT2,TRAPPC1,SOX15,TMEM102,TNFSF13,C17orf49,CYB5D1,EIF4A1,TNFSF12,SENP3,ATP1B2,TNFSF12-TNFSF13,ASGR2,SENP3-EIF4A1,WRAP53,ZBTB4,CLEC10A,CTDNEP1	2181	-0.10421	rs57828851,rs74605012	NA	NA	NA	yes	NA	NA	55	1
RBPMS2	15	65032089	65067788	TRIP4,ZNF609,PARP16,PLEKHO2	2182	-0.104377	rs72741315	Exp-GWAS+	NA	NA	yes	NA	NA	55	2
IVD	15	40697995	40728146	SPINT1,DISP2,GCHFR,RMDN3,BAHD1,DNAJC17,INAFM2,PLCB2	2183	-0.10463	rs34513772	NA	Protein-GWAS-	NA	NA	NA	NA	55	1
ZDHHC5	11	57435585	57468654	YPEL4,SERPING1,CTNND1,CLP1,UBE2L6,TIMM10,SMTNL1,SLC43A1	2184	-0.104925	rs929934	Exp-GWAS+	NA	NA	yes	NA	NA	55	2
PSAT1	9	80912040	80945009	GNAQ	2185	-0.105127	rs13291723	Exp-GWAS-	Protein-GWAS+	NA	NA	NA	NA	55	2
PRKCB	16	23847303	24231932	TNRC6A,RBBP6	2186	-0.105228	rs62030537	Exp-GWAS-	NA	NA	NA	yes	NA	55	2
CYB5R3	22	43013845	43045398	TCF20,OGFRP1,RRP7A,SERHL,SERHL2,POLDIP3,A4GALT,CYP2D6	2187	-0.105252	rs2143138	Exp-GWAS-	NA	NA	NA	NA	NA	55	1
ZNF484	9	95606463	95640320	CENPP,ECM2,OGN,ASPN,SUSD3,ANKRD19P,BICD2,IPPK,WNK2	2188	-0.105546	rs2007245	Exp-GWAS-	NA	NA	yes	NA	NA	55	2
PEX13	2	61244854	61279125	PUS10,USP34,KIAA1841,AHSA2P	2189	-0.10602	rs17007164	Exp-GWAS-	NA	NA	yes	NA	NA	55	2
LSM12	17	42112002	42144955	HDAC5,ASB16,LOC105371789,ASB16-AS1,MPP2,GPATCH8,FZD2,SLC25A39,G6PC3,GRN,FAM171A2	2190	-0.107	rs2523162	Exp-GWAS+	NA	NA	yes	NA	NA	55	2
GIN1	5	102421703	102455842	PAM,LINC00492,LINC00491,NUDT12	2191	-0.107362	rs3105485	Exp-GWAS+	NA	NA	yes	NA	NA	55	2
C3orf35	3	37440967	37476988	EPM2AIP1,GOLGA4,TRANK1,LRRFIP2,MLH1,LOC152048,ITGA9	2192	-0.107857	rs925649	Exp-GWAS-	NA	NA	yes	NA	NA	55	2
CYP27A1	2	219646869	219680016	PTPRN,ANKZF1,NHEJ1,DNAJB2	2193	-0.108446	rs11886864	Exp-GWAS+	NA	NA	NA	NA	NA	55	1
KBTBD11	8	1921842	1955102	DLGAP2,CLN8,ARHGEF10	2194	-0.108472	rs4418368	Exp-GWAS-	NA	NA	NA	NA	NA	55	1
EEF1AKMT2	10	126446402	126480456	CTBP2,ZRANB1,FAM53B,MIR4296	2195	-0.109921	rs28414241,rs2936546	NA	NA	NA	yes	NA	NA	55	1
BBS2	16	56518256	56553936	GNAO1,NUP93,MT1L,AMFR,MIR3935	2196	-0.110217	rs2032924	Exp-GWAS-	NA	NA	NA	NA	NA	55	1
NOP58	2	203130485	203168384	FAM117B,SUMO1,BMPR2	2197	-0.110611	rs1061157	Exp-GWAS+	NA	NA	yes	NA	NA	55	2
PAPLN	14	73704213	73741331	DCAF4,PSEN1,DPF3,RBM25,ZFYVE1	2198	-0.110755	rs72732496	Exp-GWAS-	NA	NA	yes	NA	NA	55	2
NUP88	17	5288152	5323059	CHRNE,INCA1,USP6,GP1BA,SPAG7,ZNF594,ZNF232,CAMTA2,KIF1C,ENO3,ZFP3,SCIMP,RNF167,DHX33,MINK1,KIF1C-AS1,SLC52A1,PFN1,RPAIN	2199	-0.110996	rs438955	Exp-GWAS-	NA	NA	NA	yes	NA	55	2
GSDMC	8	130760441	130798870	ASAP1,ASAP1-IT2	2200	-0.11108	rs117318988	Exp-GWAS-	NA	NA	NA	NA	NA	55	1
KLHL26	19	18747837	18782531	MAST3,JUND,CRLF1,PGPEP1,GDF15,ISYNA1,LRRC25,KXD1,ELL,CRTC1,PIK3R2,MPV17L2,IFI30,LSM4,IQCN	2201	-0.1111	rs11668587	Exp-GWAS+	NA	NA	NA	yes	NA	55	2
CCL28	5	43376746	43412493	ZNF131,NIM1K,ANXA2R,NNT	2202	-0.11152	rs35375873	Exp-GWAS-	NA	NA	NA	NA	NA	55	1
GYG1	3	148709194	148745456	HLTF,HLTF-AS1	2203	-0.111603	rs4377452	Exp-GWAS-	NA	NA	yes	NA	NA	55	2
TRIM62	1	33610999	33647644	PHC2,FNDC5,RNF19B,MIR3605,A3GALT2,AK2,ZNF362,HPCA,S100PBP	2204	-0.111945	rs12040040	Exp-GWAS-	NA	NA	yes	NA	NA	55	2
LTBP4	19	41099071	41135725	C19orf47,AKT2,PLD3,EGLN2,SHKBP1,BLVRB,ITPKC,MAP3K10,TTC9B,SERTAD1	2205	-0.112344	rs7255581	Exp-GWAS-	NA	NA	NA	NA	NA	55	1
UBE2N	12	93799459	93835723	SOCS2,MRPL42,CRADD,LOC101928731,SOCS2-AS1,NUDT4,LOC105369911,LOC643339	2206	-0.112421	rs11107114,rs2131725	NA	NA	NA	yes	NA	NA	55	1
RASAL2	1	178063238	178453284	SEC16B	2207	-0.112445	rs543874	NA	NA	yes	yes	NA	NA	55	2
YPEL1	22	22051824	22090083	SDF2L1,PPM1F,MAPK1,TOP3B,PPIL2,YDJC,CCDC116,PPM1F-AS1,RIMBP3C	2208	-0.113738	rs240066	Exp-GWAS-	NA	NA	yes	NA	NA	55	2
ATOH8	2	85981113	86018506	SH2D6,CAPG,ST3GAL5,C2orf68,RETSAT,ELMOD3,TCF7L1,MAT2A,VAMP5,GGCX,USP39,TGOLN2	2209	-0.114185	rs62162757	Exp-GWAS-	NA	NA	yes	NA	NA	54	2
SDC3	1	31342312	31381605	FABP3,NKAIN1,ZCCHC17	2210	-0.114425	rs12691486	Exp-GWAS-	NA	NA	NA	NA	NA	54	1
UTP18	17	49337906	49375294	NME1-NME2,NME2,NME1	2211	-0.115165	rs17585461	Exp-GWAS+	NA	NA	NA	NA	NA	54	1
SPDYA	2	29033699	29073476	TRMT61B,PPP1CB,WDR43,CLIP4	2212	-0.115878	rs7592895	Exp-GWAS+	NA	NA	yes	NA	NA	54	2
COMMD7	20	31290492	31331814	ASXL1,NOL4L,PLAGL2,MAPRE1	2213	-0.11628	rs1737894	Exp-GWAS+	NA	NA	yes	NA	NA	54	2
AKAP8L	19	15490860	15529799	AKAP8,WIZ,BRD4	2214	-0.116333	rs887898	Exp-GWAS+	NA	NA	yes	NA	NA	54	2
ADSL	22	40742503	40783493	MCHR1,ST13,TNRC6B,MIR4766	2215	-0.116728	rs138321	Exp-GWAS-	NA	NA	NA	NA	NA	54	1
NLRC4	2	32449517	32490812	YIPF4,BIRC6	2216	-0.116817	rs143949361	Exp-GWAS+	NA	NA	NA	NA	NA	54	1
NOD2	16	50727516	50766986	BRD7,SALL1	2217	-0.116963	rs62028293	Exp-GWAS-	NA	NA	NA	NA	NA	54	1
HNRNPLL	2	38789110	38830070	SOS1,GEMIN6,SRSF7,GALM,DHX57	2218	-0.117832	rs2037875	Exp-GWAS+	NA	NA	yes	NA	NA	54	2
PALM	19	708934	748329	RNF126,PTBP1	2219	-0.118053	rs61754469	Exp-GWAS+	NA	NA	NA	NA	NA	54	1
VWA8	13	42140970	42535245	DGKH,AKAP11	2220	-0.118095	rs10492438	NA	NA	yes	yes	NA	NA	54	2
CHMP4B	20	32399153	32442172	CBFA2T2,PXMP4,RALY,ACTL10,E2F1,ZNF341	2221	-0.118283	rs1964823	Exp-GWAS+	NA	NA	yes	NA	NA	54	2
LDHC	11	18433864	18473610	LDHA,HPS5,GTF2H1,PTPN5	2222	-0.118466	rs4756961	Exp-GWAS+	NA	NA	NA	NA	NA	54	1
PIK3CG	7	106505726	106549425	COG5,HBP1,PRKAR2B	2223	-0.118523	rs12112877	Exp-GWAS+	NA	NA	yes	NA	NA	54	2
S100PBP	1	33283042	33324480	PHC2,FNDC5,RNF19B,MIR3605,A3GALT2,AK2,ZNF362,HPCA,TRIM62	2224	-0.118721	rs12040040	Exp-GWAS+	NA	NA	NA	NA	NA	54	1
PISD	22	32014476	32058550	RNF185,PATZ1,PIK3IP1,LIMK2,DRG1,EIF4ENIF1,PLA2G3	2225	-0.119059	rs8135417	Exp-GWAS+	NA	NA	NA	NA	NA	54	1
HEATR3	16	50099880	50141183	ZNF423,BRD7	2226	-0.119555	rs62028293	Exp-GWAS+	NA	NA	NA	NA	NA	54	1
RAD51C	17	56769962	56812972	MTMR4,MPO,RNF43	2227	-0.119739	rs2302190	Exp-GWAS+	NA	NA	yes	NA	NA	54	2
SECISBP2	9	91933414	91974578	GADD45G,SEMA4D,UNQ6494,CKS2	2228	-0.11997	rs11265835	Exp-GWAS-	NA	NA	NA	NA	NA	54	1
PSTPIP1	15	77287020	77329816	HMG20A,PEAK1,LOC101929457	2229	-0.120442	rs4886869	Exp-GWAS+	NA	NA	yes	NA	NA	54	2
SRCAP	16	30710491	30752730	KAT8,FBXL19-AS1,CD2BP2,VKORC1,BCKDK,ZNF646,RNF40,FUS,PRSS53,PRR14,ORAI3,ZNF629,BCL7C,HSD3B7,PHKG2,ZNF668,SETD1A	2230	-0.120705	rs56404782	Exp-GWAS-	NA	NA	yes	NA	NA	54	2
HPGDS	4	95219685	95263987	SMARCAD1,PDLIM5	2231	-0.121536	rs2664871	Exp-GWAS+	NA	NA	yes	NA	NA	54	2
CHST12	7	2443245	2488119	MAD1L1,BRAT1,SNX8,LFNG,IQCE,MRM2,NUDT1,SNORA114,MIR6836	2232	-0.121847	rs113747184,rs3778969	NA	NA	NA	yes	NA	NA	54	1
ACTR2	2	65454828	65498387	SPRED2,RAB1A,CEP68	2233	-0.122424	rs6715061	Exp-GWAS+	NA	NA	yes	NA	NA	54	2
DDX6	11	118618471	118661873	HINFP,VPS11,CBL,HMBS,DPAGT1,HYOU1,C2CD2L,PDZD3,CCDC153,NLRX1	2234	-0.122598	rs662069	Exp-GWAS+	NA	NA	NA	NA	NA	54	1
DHX30	3	47844398	47891686	SMARCC1,CSPG5,ELP6,ZNF589,CDC25A,SCAP,KLHL18	2235	-0.12277	rs13319205	Exp-GWAS+	NA	NA	yes	NA	NA	54	2
PITPNA	17	1421011	1466086	SMG6,HIC1,OVCA2,RPA1,WDR81,MIR22HG,SERPINF2,DPH1	2236	-0.122786	rs112491239	Exp-GWAS-	NA	NA	NA	NA	NA	54	1
NDUFS1	2	206979540	207024168	INO80D,PARD3B,ADAM23,NRP2	2237	-0.12288	rs184033703	Exp-GWAS-	NA	NA	yes	NA	NA	54	2
GJB7	6	87992697	88038996	ZNF292,SMIM8,RARS2,SLC35A1	2238	-0.12345	rs6907805	NA	NA	NA	yes	yes	NA	54	2
LANCL1	2	211295972	211341499	RPE	2239	-0.12376	rs2302539	Exp-GWAS+	NA	NA	NA	NA	NA	54	1
HPS5	11	18300216	18343721	LDHA,LDHC,GTF2H1,PTPN5	2240	-0.12378	rs4756961	Exp-GWAS+	NA	NA	NA	NA	NA	54	1
DTNA	18	32073253	32471808	NOL4	2241	-0.124491	rs11873593	Exp-GWAS-	NA	NA	NA	NA	NA	54	1
DAP3	1	155658881	155708801	ASH1L,RUSC1-AS1,FDPS,SYT11,MSTO1,PKLR,HCN3,THBS3,YY1AP1,POU5F1P4,GBA,GBAP1	2242	-0.124523	rs12046473	Exp-GWAS-	NA	NA	yes	NA	NA	54	2
CPNE3	8	87526663	87573726	RMDN1,WWP1,SLC7A13	2243	-0.125377	rs7460802	Exp-GWAS-	NA	NA	yes	NA	NA	54	2
SMC1A	23	53401069	53449677	HSD17B10,HUWE1	2244	-0.125424	rs6529693	Exp-GWAS-	NA	NA	yes	NA	NA	54	2
CCDC152	5	42756919	42802541	GHR,ZNF131,NIM1K,ANXA2R	2245	-0.12548	rs35375873	Exp-GWAS+	NA	NA	NA	NA	NA	54	1
STAMBP	2	74056087	74100783	ALMS1	2246	-0.125547	rs828867	Exp-GWAS-	NA	NA	NA	NA	NA	54	1
GTF2H1	11	18343815	18388590	LDHA,LDHC,HPS5,PTPN5	2247	-0.125576	rs4756961	Exp-GWAS+	NA	NA	NA	NA	NA	54	1
HP1BP3	1	21066758	21113800	EIF4G3,KIF17,MIR1256	2248	-0.126392	rs12125335	Exp-GWAS-	NA	NA	yes	NA	NA	54	2
RHOA	3	49396577	49449409	C3orf62,LAMB2,RNF123,USP19,GPX1,MST1,KLHDC8B,IMPDH2,USP4,QRICH1,BSN,CCDC71,AMT,GMPPB,TCTA,DALRD3,NICN1,WDR6,P4HTM	2249	-0.126812	rs6778080	Exp-GWAS-	NA	NA	yes	NA	NA	54	2
OLFM1	9	137967350	138013026	FCN1,FCN2	2250	-0.126824	rs3128618	Exp-GWAS+	NA	NA	NA	NA	NA	54	1
USP39	2	85829983	85876406	SH2D6,CAPG,ST3GAL5,C2orf68,RETSAT,ELMOD3,TCF7L1,MAT2A,VAMP5,GGCX,ATOH8,TGOLN2	2251	-0.126951	rs62162757	Exp-GWAS-	NA	NA	yes	NA	NA	54	2
DKK3	11	11984542	12030917	USP47,MIR8070	2252	-0.127133	rs1979235	Exp-GWAS+	Protein-GWAS-	NA	NA	NA	NA	54	2
PDCD11	10	105156382	105206051	NT5C2,CNNM2,TAF5,AS3MT,PCGF6,INA	2253	-0.128401	rs1926034	Exp-GWAS-	NA	NA	yes	NA	NA	54	2
RIMS2	8	104512837	105268322	LRP12,DPYS,DCSTAMP	2254	-0.128623	rs2441873	Exp-GWAS+	NA	yes	NA	yes	NA	54	3
PMFBP1	16	72152995	72206349	HP,LINC01572	2255	-0.12873	rs62052918	Exp-GWAS+	NA	NA	yes	NA	NA	54	2
KL	13	33590560	33640280	PDS5B,LINC00423,N4BP2L2	2256	-0.128901	rs7983065	Exp-GWAS+	NA	NA	yes	NA	NA	54	2
CIR1	2	175212749	175260440	SP3,OLA1,CHN1,SCRN3,GPR155,SP9,LINC01960,LINC01305	2257	-0.129426	rs141106348,rs7582977	NA	NA	NA	yes	NA	NA	53	1
LOC105369911	12	94288740	94337382	SOCS2,MRPL42,CRADD,LOC101928731,SOCS2-AS1,NUDT4,UBE2N	2258	-0.12992	rs11107114,rs2131725	NA	NA	NA	yes	NA	NA	53	1
SH3BP2	4	2794811	2842823	MSANTD1,HTT,MFSD10,NOP14-AS1,RGS12	2259	-0.130037	rs2798225	NA	Protein-GWAS-	NA	NA	NA	NA	53	1
FAM66A	8	12219527	12268510	LONRF1,MIR3926-1	2260	-0.130145	rs73202639	Exp-GWAS+	NA	NA	NA	NA	NA	53	1
VIPR1	3	42530790	42579065	CCK,NKTR	2261	-0.130263	rs10460960	Exp-GWAS-	NA	NA	NA	NA	NA	53	1
SMAD5	5	135468533	135518422	VTRNA2-1,SMAD5-AS1	2262	-0.13053	rs2215012	NA	NA	yes	NA	yes	NA	53	2
TLE2	19	2997635	3047633	GNA11,NCLN,CELF5,FZR1	2263	-0.132794	rs308049	Exp-GWAS-	NA	NA	NA	NA	NA	53	1
AKAP11	13	42846287	42897397	DGKH,VWA8	2264	-0.132964	rs10492438	Exp-GWAS-	NA	NA	yes	NA	NA	53	2
BICD2	9	95473644	95527115	CENPP,ECM2,OGN,ASPN,SUSD3,NOL8,ANKRD19P,ZNF484,IPPK,WNK2	2265	-0.133274	rs2007245	Exp-GWAS-	NA	NA	yes	NA	NA	53	2
SP110	2	231032008	231084699	TRIP12,FBXO36,DNER	2266	-0.1333	rs72993088	Exp-GWAS+	NA	NA	yes	NA	NA	53	2
PCNX4	14	60558640	60614939	C14orf39,PPM1A,SIX6,SALRNA1,DHRS7,SIX1	2267	-0.133345	rs201544015,rs34935520	NA	NA	NA	yes	NA	NA	53	1
LOC101928404	1	163131464	163182813	HSD17B7,RGS5,RGS4,NUF2,CCDC190	2268	-0.134468	rs2343505,rs2842012	NA	NA	NA	yes	NA	NA	53	1
PRPF6	20	62612484	62664453	ZBTB46,RGS19,EEF1A2,OPRL1,ABHD16B,ZBTB46-AS1,TCEA2	2269	-0.13507	rs11697876	Exp-GWAS+	NA	NA	NA	NA	NA	53	1
BRD7	16	50349867	50402899	ZNF423,NOD2,HEATR3,ADCY7	2270	-0.136136	rs62028293	Exp-GWAS+	NA	NA	NA	NA	NA	53	1
KIF17	1	20990506	21044500	EIF4G3,HP1BP3,MIR1256	2271	-0.13622	rs12125335	Exp-GWAS-	NA	NA	yes	NA	NA	53	2
PIWIL4	11	94300533	94354587	GPR83,MRE11,ANKRD49,FUT4,AMOTL1,MIR548L,IZUMO1R	2272	-0.136727	rs529126,rs545075	Exp-GWAS+	NA	NA	NA	NA	NA	53	1
KLHL22	22	20795805	20850082	MED15,SCARF2,ZNF74	2273	-0.137197	rs4821915	Exp-GWAS-	NA	NA	yes	NA	NA	53	2
SEC23B	20	18488125	18542059	DTD1,ZNF133,DZANK1,RBBP9	2274	-0.137212	rs78575685	Exp-GWAS+	NA	NA	NA	yes	NA	53	2
IPPK	9	95375464	95432413	CENPP,ECM2,OGN,ASPN,SUSD3,NOL8,ANKRD19P,ZNF484,BICD2	2275	-0.138191	rs2007245	Exp-GWAS-	NA	NA	yes	NA	NA	53	2
MLH1	3	37034840	37092337	EPM2AIP1,GOLGA4,TRANK1,LRRFIP2,C3orf35,LOC152048,ITGA9	2276	-0.138218	rs925649	Exp-GWAS-	NA	NA	yes	NA	NA	53	2
KCNS3	2	18059113	18114225	GEN1,SMC6	2277	-0.138585	rs1812706	Exp-GWAS+	NA	NA	yes	NA	NA	53	2
KDM4A	1	44115819	44171189	DPH2,ARTN,CCDC24,B4GALT2,ST3GAL3,ATP6V0B,HYI,IPO13,CDC20,MED8,KLF17,SLC6A9	2278	-0.138781	rs2970610	NA	NA	yes	NA	yes	NA	53	2
TM9SF4	20	30697516	30755059	ASXL1,NOL4L,PLAGL2	2279	-0.139212	rs1737894	Exp-GWAS+	NA	NA	yes	NA	NA	53	2
MATR3	5	138609440	138667366	SIL1,CTNNA1,DNAJC18,CXXC5,LRRTM2,SNHG4,PAIP2,ECSCR	2280	-0.139331	rs11739351,rs2012027	NA	NA	NA	yes	NA	NA	53	1
ECSCR	5	138784248	138842328	SIL1,DNAJC18,CXXC5,PSD2,SNHG4,PAIP2,MATR3	2281	-0.139549	rs11739351,rs2012027	NA	NA	NA	yes	NA	NA	53	1
ZFYVE1	14	73436158	73493814	DCAF4,PSEN1,DPF3,RBM25,PAPLN	2282	-0.13979	rs72732496	Exp-GWAS+	NA	NA	yes	NA	NA	53	2
RANGAP1	22	41640782	41698373	EP300,L3MBTL2,CCDC134,ST13,CHADL,MEI1,MIR4766,L3MBTL2-AS1,SLC25A17	2283	-0.140197	rs138321	Exp-GWAS-	NA	NA	NA	NA	NA	53	1
PCBD2	5	134240820	134298334	CAMLG,JADE2,TXNDC15,SEC24A,C5orf24,SAR1B,CATSPER3	2284	-0.140558	rs13179411	Exp-GWAS+	NA	NA	NA	NA	NA	53	1
MRAP2	6	84743490	84800600	SNAP91	2285	-0.141026	rs11756746	Exp-GWAS-	NA	NA	NA	NA	NA	53	1
STAG1	3	136055077	136471220	MSL2,IL20RB,SLC35G2,PCCB	2286	-0.141166	rs2221456,rs7349597	NA	NA	yes	NA	NA	NA	53	1
PFDN1	5	139624619	139682686	PCDHA1,CD14,CYSTM1,HBEGF,PCDHA3,NDUFA2,TMCO6,WDR55,HARS2,PURA,IK,SLC4A9,PSD2,PCDHA2,EIF4EBP3,APBB3,SRA1,ZMAT2,ANKHD1	2287	-0.142306	rs12717948	Exp-GWAS+	NA	NA	yes	NA	NA	53	2
ZNF341	20	32319565	32380075	CBFA2T2,PXMP4,RALY,ACTL10,E2F1,BPIFB1,CHMP4B	2288	-0.14301	rs1964823	Exp-GWAS-	NA	NA	yes	NA	NA	53	2
RHBDL3	17	30592850	30651678	C17orf75,RHOT1,ZNF207	2289	-0.143589	rs7218986	Exp-GWAS-	NA	NA	NA	NA	NA	53	1
UHRF1	19	4903091	4962165	PTPRS,KDM4B,PLIN3	2290	-0.143602	rs62115605	Exp-GWAS+	NA	NA	yes	NA	NA	53	2
DNA2	10	70173820	70231878	TET1,ATOH7,SLC25A16	2291	-0.143684	rs28564120	Exp-GWAS+	NA	NA	NA	yes	NA	53	2
NKAIN1	1	31652591	31712734	SERINC2,FABP3,SDC3,ZCCHC17	2292	-0.1439	rs12691486	Exp-GWAS-	NA	NA	yes	NA	NA	53	2
SCAP	3	47455170	47517431	SMARCC1,CSPG5,ELP6,DHX30,KLHL18	2293	-0.143937	rs13319205	Exp-GWAS+	NA	NA	yes	NA	NA	53	2
ESR1	6	152011630	152424409	CCDC170,RMND1,ARMT1,SYNE1	2294	-0.144998	rs2813536,rs3734803,rs61606520,rs7759516	NA	NA	yes	NA	NA	NA	53	1
KLHL18	3	47324433	47388306	SMARCC1,CSPG5,ELP6,DHX30,SCAP	2295	-0.146216	rs13319205	Exp-GWAS-	NA	NA	yes	NA	NA	53	2
BCL7C	16	30844946	30905398	KAT8,FBXL19-AS1,CD2BP2,VKORC1,BCKDK,ZNF646,RNF40,FUS,PRSS53,PRR14,ORAI3,ZNF629,SRCAP,HSD3B7,PHKG2,ZNF668,SETD1A	2296	-0.146453	rs56404782	Exp-GWAS-	NA	NA	yes	NA	NA	53	2
GALNT5	2	158114216	158175003	NA	2297	-0.148295	rs141730883	NA	NA	NA	NA	yes	yes	53	2
PLA2G4C	19	48551099	48614109	ZNF541,SPACA4,SULT2B1,FAM83E	2298	-0.149382	rs2974224	Exp-GWAS+	NA	NA	NA	NA	NA	53	1
ACMSD	2	135596185	135659604	CCNT2,CCNT2-AS1,TMEM163	2299	-0.150287	rs1984559	Exp-GWAS+	NA	NA	yes	NA	NA	53	2
AMFR	16	56395363	56459457	GNAO1,NUP93,MT1L,BBS2,MIR3935	2300	-0.150386	rs2032924	Exp-GWAS+	NA	NA	NA	NA	NA	53	1
STIL	1	47715810	47779819	FOXD2,FOXE3,CMPK1	2301	-0.151952	rs565692	Exp-GWAS-	NA	NA	NA	yes	NA	53	2
DCP1A	3	53317448	53381570	CACNA1D,MUSTN1,ITIH1,CHDH,ITIH4-AS1,ITIH4,SFMBT1,ITIH3,RFT1	2302	-0.152642	rs3774604	Exp-GWAS+	NA	NA	NA	NA	NA	53	1
PTPN5	11	18749474	18814268	LDHA,LDHC,HPS5,GTF2H1,TSG101	2303	-0.153876	rs4756961	NA	NA	NA	NA	yes	yes	53	2
ZCCHC17	1	31769828	31837800	SERINC2,FABP3,SDC3,NKAIN1	2304	-0.154968	rs12691486	Exp-GWAS-	NA	NA	yes	NA	NA	53	2
GFPT1	2	69546900	69614386	AAK1,NFU1	2305	-0.155406	rs60773368	Exp-GWAS+	NA	NA	yes	NA	NA	52	2
GALM	2	38893255	38961907	SOS1,GEMIN6,SRSF7,HNRNPLL,DHX57	2306	-0.15698	rs2037875	Exp-GWAS+	NA	NA	yes	NA	NA	52	2
SGCE	7	94214291	94285445	CASD1,PPP1R9A,PEG10	2307	-0.160326	rs3173533	Exp-GWAS-	NA	NA	NA	yes	NA	52	2
KLHL7	7	23145403	23217533	TRA2A,FAM126A,IGF2BP3,GPNMB	2308	-0.162866	rs62468788	Exp-GWAS-	NA	NA	yes	NA	NA	52	2
CELF5	19	3224658	3297074	GNA11,NCLN,TLE2,FZR1	2309	-0.164486	rs308049	Exp-GWAS-	NA	NA	NA	NA	NA	52	1
CARF	2	203776940	203852984	FAM117B,BMPR2	2310	-0.164536	rs1061157	Exp-GWAS+	NA	NA	NA	NA	NA	52	1
FAM157C	16	90168671	90244014	FANCA,MC1R,ZNF276,TCF25,CDK10,CHMP1A,VPS9D1,DPEP1,VPS9D1-AS1,TUBB3,DEF8,GAS8,SPIRE2,SPATA2L,SPATA33,AFG3L1P	2311	-0.165267	rs17233392	Exp-GWAS-	NA	NA	NA	NA	NA	52	1
RBFOX3	17	77085426	77512230	CBX8,CBX4,CCDC40,ENPP7,TBC1D16,LINC01977	2312	-0.165293	rs12945356,rs35802963	NA	NA	yes	NA	NA	NA	52	1
RARS2	6	88223652	88299750	ZNF292,SMIM8,GJB7,SLC35A1	2313	-0.165576	rs6907805	Exp-GWAS+	NA	NA	yes	NA	NA	52	2
NCAPG2	7	158423860	158497495	PTPRN2,MIR595	2314	-0.165967	rs10261447	Exp-GWAS+	NA	NA	NA	NA	NA	52	1
CLIP4	2	29320541	29397581	TRMT61B,PPP1CB,WDR43,SPDYA	2315	-0.168557	rs7592895	Exp-GWAS+	NA	NA	yes	NA	NA	52	2
DHX57	2	39024870	39103075	SOS1,GEMIN6,SRSF7,HNRNPLL,GALM	2316	-0.170485	rs2037875	Exp-GWAS+	NA	NA	yes	NA	NA	52	2
GK	23	30671475	30749579	NR0B1,MAGEB3,CXorf21	2317	-0.171082	rs5972138,rs72625550	NA	NA	NA	yes	NA	NA	52	1
TRIOBP	22	38093054	38172563	C1QTNF6,EIF3L,ELFN2,GCAT,GALR3,LGALS1,LGALS2,SH3BP1,MFNG,ANKRD54,RAC2,GGA1	2318	-0.174387	rs5750428	Exp-GWAS-	NA	NA	NA	NA	NA	52	1
TTC21B	2	166729871	166810286	CSRNP3	2319	-0.175214	rs11390111	Exp-GWAS+	NA	NA	NA	NA	NA	52	1
ELOVL5	6	53132195	53213977	FBXO9,LRRC1,GSTA4,GCM1	2320	-0.176553	rs222440	Exp-GWAS+	NA	NA	yes	NA	NA	52	2
YTHDC2	5	112849390	112930981	DCP2,MCC	2321	-0.177283	rs6882155	Exp-GWAS-	NA	NA	yes	NA	NA	52	2
GDPD4	11	76927602	77012711	RSF1,AQP11,CLNS1A	2322	-0.177552	rs7949468	Exp-GWAS+	NA	NA	NA	NA	NA	52	1
RHOT1	17	30469472	30552790	C17orf75,RHBDL3,ZNF207,SUZ12	2323	-0.17821	rs7218986	Exp-GWAS-	NA	NA	NA	NA	NA	52	1
NHEJ1	2	219940045	220025587	PTPRN,ANKZF1,CYP27A1,INHA,DNAJB2,DNPEP	2324	-0.182517	rs11886864	NA	Protein-GWAS-	NA	yes	NA	NA	52	2
XRN2	20	21283968	21370463	NKX2-2	2325	-0.183657	rs2208582	Exp-GWAS+	NA	NA	yes	NA	NA	52	2
TAX1BP1	7	27778991	27869386	HIBADH,JAZF1	2326	-0.186068	rs42113	Exp-GWAS-	NA	NA	yes	NA	NA	52	2
TMTC2	12	83080684	83528645	METTL25,CCDC59	2327	-0.189984	rs34765930	NA	NA	yes	yes	NA	NA	52	2
NEK6	9	127019884	127114721	NR5A1,OLFML2A	2328	-0.192722	rs7851142	Exp-GWAS+	NA	NA	NA	NA	NA	52	1
SLC39A8	4	103172197	103266410	BANK1,UBE2D3	2329	-0.195549	rs11097755	Exp-GWAS+	NA	NA	NA	NA	NA	52	1
CPEB1	15	83211950	83317546	AP3B2,HOMER2,CPEB1-AS1,BTBD1	2330	-0.199	rs4779046	Exp-GWAS+	NA	NA	NA	yes	NA	52	2
MEI1	22	42095506	42195458	TCF20,SREBF2,OGFRP1,L3MBTL2,CCDC134,CHADL,RANGAP1,TNFRSF13C,CYP2D6,L3MBTL2-AS1,CENPM,WBP2NL	2331	-0.201947	rs2143138	Exp-GWAS+	NA	NA	NA	NA	NA	52	1
NNT	5	43602776	43707498	ZNF131,NIM1K,CCL28	2332	-0.209029	rs35375873	Exp-GWAS+	NA	NA	NA	yes	NA	52	2
PIGL	17	16120523	16229725	NCOR1,TTC19,CENPV,TRPV2,ZSWIM7,ADORA2B	2333	-0.212625	rs178802	Exp-GWAS-	NA	NA	yes	NA	NA	52	2
RGS7BP	5	63801841	63908146	SREK1IP1,SHISAL2B	2334	-0.212644	rs80170948	Exp-GWAS-	NA	NA	NA	NA	NA	52	1
AMOTL1	11	94501521	94609913	GPR83,MRE11,ANKRD49,FUT4,PIWIL4,MIR548L,IZUMO1R	2335	-0.213545	rs529126,rs545075	Exp-GWAS-	NA	NA	NA	NA	NA	52	1
ARHGEF6	23	135747708	135863091	GPR101,RBMX,LINC00892	2336	-0.221168	rs62606174	Exp-GWAS+	NA	NA	yes	NA	NA	52	2
MCC	5	112357802	112824150	DCP2,REEP5,APC,YTHDC2	2337	-0.221213	rs6882155	NA	NA	NA	yes	NA	yes	52	2
NRP2	2	206547224	206662855	INO80D,PARD3B,NDUFS1	2338	-0.223257	rs184033703	NA	Protein-GWAS-	NA	NA	NA	NA	52	1
DNAH14	1	225117376	225586988	ENAH,LBR	2339	-0.223611	rs11584996	Exp-GWAS-	NA	NA	NA	yes	NA	52	2
EFR3B	2	25264944	25382004	CENPO,NCOA1,PTRHD1,ADCY3,POMC,DNAJC27,DNAJC27-AS1	2340	-0.223987	rs76311636	Exp-GWAS-	NA	NA	NA	NA	NA	52	1
RAD54L2	3	51572734	51702676	POC1A,RPL29,DOCK3,RBM15B,PCBP4,TEX264,DCAF1	2341	-0.225227	rs146370649	Exp-GWAS+	NA	NA	NA	NA	NA	52	1
USP47	11	11863518	11983434	DKK3,MIR8070	2342	-0.231098	rs1979235	NA	NA	yes	NA	yes	NA	52	2
CERKL	2	182401398	182521834	NEUROD1,UBE2E3	2343	-0.231131	rs1801262	Exp-GWAS-	NA	NA	yes	NA	NA	52	2
STK31	7	23749837	23872132	TRA2A,IGF2BP3,GPNMB	2344	-0.233784	rs62468788	Exp-GWAS+	NA	NA	yes	NA	NA	52	2
DNAJC13	3	132136345	132257876	TMEM108	2345	-0.234103	rs6439371	NA	NA	yes	NA	yes	NA	52	2
DGKB	7	14184673	15014483	NA	2346	-0.234918	rs4721400	NA	NA	yes	NA	NA	yes	52	2
FAM53B	10	126307860	126432947	CTBP2,ZRANB1,EEF1AKMT2,MIR4296	2347	-0.238614	rs28414241,rs2936546	NA	NA	NA	yes	NA	NA	52	1
RGS12	4	3315873	3441640	MSANTD1,LRPAP1,HTT,MFSD10,NOP14-AS1,SH3BP2	2348	-0.239959	rs2798225	Exp-GWAS-	NA	NA	NA	yes	NA	52	2
WNK2	9	95947211	96082854	FAM120A,PHF2,FAM120AOS,SUSD3,ANKRD19P,ZNF484,BICD2	2349	-0.249891	rs111725614	Exp-GWAS+	NA	NA	NA	NA	NA	52	1
TJP2	9	71736179	71870124	PIP5K1B,FAM122A,LOC101927069	2350	-0.25073	rs10511961	Exp-GWAS+	NA	NA	yes	NA	NA	52	2
DPYD	1	97543298	98386590	MIR137HG,PTBP2,DPYD-AS2	2351	-0.251898	rs11165924,rs2811218,rs75800281	NA	NA	NA	NA	yes	yes	52	2
ARHGEF10	8	1772091	1906807	DLGAP2,CLN8,KBTBD11,DLGAP2-AS1	2352	-0.251901	rs4418368	Exp-GWAS-	NA	NA	NA	NA	NA	52	1
SAMD12	8	119144063	119634202	EXT1	2353	-0.254816	rs7005512	Exp-GWAS+	NA	NA	NA	NA	NA	51	1
ATXN2	12	111890017	112037480	CUX2,MIR6760,LOC105369980,SH2B3	2354	-0.270084	rs7952972	NA	NA	yes	NA	yes	NA	51	2
KIF21A	12	39687029	39836922	CPNE8,SLC2A13,C12orf40	2355	-0.271364	rs115755936	NA	NA	yes	NA	yes	NA	51	2
NR5A2	1	199996837	200146543	NA	2356	-0.272447	rs2553731	NA	NA	NA	NA	yes	yes	51	2
PCDHA10	5	140235481	140391932	PCDHA1,CD14,PCDHA4,PCDHA3,NDUFA2,TMCO6,WDR55,HARS2,IK,SLC4A9,PCDHA8,PCDHA2,EIF4EBP3,APBB3,SRA1,ZMAT2,ANKHD1,PCDHA7,PCDHA9,PCDHA13	2357	-0.279555	rs34014165	Exp-GWAS-	NA	NA	NA	yes	NA	51	2
RFX7	15	56379477	56537280	ZNF280D	2358	-0.282601	rs12903746	Exp-GWAS+	NA	NA	yes	NA	NA	51	2
RNF216	7	5659677	5821294	TNRC18,FSCN1,ZNF890P,ACTB,SLC29A4	2359	-0.290626	rs146427679	Exp-GWAS+	NA	NA	NA	NA	NA	51	1
PCDHA9	5	140227356	140391929	PCDHA1,CD14,PCDHA4,PCDHA3,NDUFA2,TMCO6,WDR55,HARS2,IK,SLC4A9,PCDHA8,PCDHA2,EIF4EBP3,APBB3,SRA1,ZMAT2,ANKHD1,PCDHA7,PCDHA10,PCDHA13	2360	-0.291037	rs34014165	Exp-GWAS+	NA	NA	NA	yes	NA	51	2
NECAB1	8	91804002	91971621	C8orf88,LRRC69,OTUD6B,PIP4P2	2361	-0.29624	rs11780153	Exp-GWAS+	NA	NA	yes	NA	NA	51	2
LRRIQ3	1	74491698	74663860	TNNI3K,FPGT-TNNI3K,FPGT,LRRC53,ERICH3	2362	-0.305334	rs10493544	Exp-GWAS-	NA	NA	NA	NA	NA	51	1
PACS1	11	65837742	66012215	SNX32,CFL1,SIPA1,RNASEH2C,CTSW,FIBP,MUS81,YIF1A,EFEMP2,CATSPER1,SF3B2,RELA,SART1	2363	-0.308037	rs17854357	Exp-GWAS-	NA	NA	NA	NA	NA	51	1
PIK3CB	3	138371539	138553770	DBR1,MRAS,CEP70,ARMC8,FAIM,ESYT3	2364	-0.317661	rs4678416	Exp-GWAS-	NA	NA	NA	NA	NA	51	1
FAAH2	23	57313109	57515629	NBDY,SPIN2A	2365	-0.321731	rs6611574	Exp-GWAS-	NA	NA	yes	NA	NA	51	2
ATP10A	15	25923858	26108349	UBE3A	2366	-0.322752	rs8041681	NA	NA	NA	NA	yes	yes	51	2
PTGER3	1	71318040	71513499	NEGR1,ZRANB2,MIR186	2367	-0.334757	rs66461782	Exp-GWAS-	NA	NA	yes	NA	NA	51	2
MCU	10	74451888	74647452	DDIT4,DNAJB12,ASCC1,ANAPC16	2368	-0.334897	rs10740399	Exp-GWAS+	NA	NA	yes	NA	NA	51	2
TBC1D4	13	75857638	76056305	COMMD6,CTAGE11P	2369	-0.341855	rs9600441	Exp-GWAS-	NA	NA	yes	NA	NA	51	2
FILIP1	6	76001574	76203516	SENP6,MYO6,IMPG1	2370	-0.342921	rs7753896	Exp-GWAS+	NA	NA	yes	NA	NA	51	2
INVS	9	102861466	103064457	MSANTD3,TEX10,NR4A3	2371	-0.343033	rs77036801	Exp-GWAS-	NA	NA	NA	NA	NA	51	1
THSD7B	2	137523114	138435288	NA	2372	-0.346121	rs66970361	NA	NA	NA	yes	yes	yes	51	3
OSBPL6	2	179059238	179267620	PDE11A,RBM45,PDE11A-AS1	2373	-0.352226	rs77704018	Exp-GWAS+	NA	NA	NA	NA	NA	51	1
CADPS2	7	121958477	122526813	FEZF1,FEZF1-AS1,RNF133,PTPRZ1	2374	-0.363424	rs11767400,rs1899689	NA	NA	NA	NA	NA	yes	51	1
ME1	6	83920120	84140770	RWDD2A,SNAP91,PRSS35,PGM3	2375	-0.372222	rs11756746	Exp-GWAS-	NA	NA	yes	NA	NA	51	2
C11orf49	11	46958311	47185936	PACSIN3,CELF1,RAPSN,ARFGAP2,SLC39A13,MTCH2,MADD,C1QTNF4,NDUFS3,DDB2,FAM180B,PSMC3,KBTBD4,ACP2,NR1H3,AGBL2	2376	-0.377897	rs12361415	Exp-GWAS-	NA	NA	NA	NA	NA	51	1
MNAT1	14	61201478	61436683	C14orf39,PPM1A,SIX6,SIX4,SALRNA1,SIX1,SLC38A6	2377	-0.386264	rs201544015,rs34935520	NA	NA	NA	yes	NA	NA	51	1
MEF2C-AS1	5	88179146	88763398	MEF2C,TMEM161B-AS1	2378	-0.386589	rs7728530	NA	NA	NA	yes	NA	yes	51	2
NCOR2	12	124808960	125052158	UBC,SCARB1	2379	-0.40583	rs838950	Exp-GWAS-	NA	NA	NA	NA	NA	51	1
RNF220	1	44870831	45117396	DMAP1,DPH2,ARTN,CCDC24,B4GALT2,ERI3,ST3GAL3,ATP6V0B,IPO13,SNORA110,KLF17,SLC6A9	2380	-0.408257	rs1738045	Exp-GWAS-	NA	NA	NA	NA	NA	51	1
CNTN4	3	2140486	3099645	NA	2381	-0.417282	rs73820560	NA	NA	yes	NA	NA	yes	51	2
CHD9	16	53088902	53363062	FTO	2382	-0.449414	rs62033399	NA	NA	yes	NA	yes	NA	51	2
C12orf40	12	40019984	40302102	LRRK2,SLC2A13,KIF21A	2383	-0.460979	rs2132747	NA	NA	NA	NA	yes	yes	51	2
NRXN3	14	78636715	80334634	ADCK1	2384	-0.462359	rs12885211,rs12895757	NA	NA	yes	NA	NA	yes	51	2
ATG10	5	81267841	81551952	SSBP2	2385	-0.463072	rs7720979	Exp-GWAS-	NA	NA	yes	NA	NA	51	2
TNRC6B	22	40440820	40731812	MCHR1,ST13,ADSL,MIR4766,SLC25A17	2386	-0.470155	rs138321	Exp-GWAS-	NA	NA	NA	NA	NA	51	1
NKAIN2	6	124124990	125146786	NA	2387	-0.506417	rs186865	NA	NA	yes	NA	NA	yes	51	2
ADGRL2	1	81771876	82459616	NA	2388	-0.533185	rs1281608,rs621346	NA	NA	NA	NA	NA	yes	51	1
UQCRBP1	23	56763220	56764017	NBDY,SPIN2A	2389	-0.536556	rs6611574	Exp-GWAS-	NA	NA	NA	NA	NA	51	1
DOCK3	3	50712357	51421629	RAD54L2,RBM15B,TEX264,DCAF1	2390	-0.544224	rs146370649	Exp-GWAS-	NA	yes	NA	NA	NA	51	2
RBM15B	3	51428715	51435339	RAD54L2,DOCK3,TEX264,DCAF1,MANF	2391	-0.550893	rs146370649	NA	NA	NA	NA	NA	yes	51	1
GAS5-AS1	1	173832385	173833079	DARS2,ANKRD45,RC3H1,SERPINC1,SLC9C2	2392	-0.552007	rs6688567	Exp-GWAS+	NA	NA	NA	NA	NA	51	1
WSB1	17	25621139	25642952	LOC105371703	2393	-0.553369	rs1824899	NA	NA	yes	NA	NA	NA	51	1
POU5F1P4	1	155402970	155404053	ASH1L,ADAM15,PMVK,RUSC1-AS1,FDPS,SYT11,MSTO1,PKLR,HCN3,THBS3,YY1AP1,DAP3,EFNA1,PYGO2,GBA,GBAP1,ZBTB7B	2394	-0.555482	rs12046473	NA	NA	NA	NA	NA	yes	51	1
MIR4444-2	3	75263626	75263700	FAM86DP	2395	-0.557669	rs4340743	NA	NA	NA	NA	NA	yes	51	1
MIR186	1	71533313	71533399	NEGR1,ZRANB2,PTGER3	2396	-0.558558	rs66461782	NA	NA	NA	NA	NA	yes	51	1
SNORA114	7	2128546	2128687	MAD1L1,BRAT1,SNX8,PSMG3-AS1,LFNG,IQCE,MRM2,NUDT1,CHST12,MIR6836,TFAMP1	2397	-0.558608	rs3778969	NA	NA	NA	NA	NA	yes	51	1
MIR4766	22	41209886	41209962	EP300,MCHR1,L3MBTL2,ST13,CHADL,ADSL,RANGAP1,TNRC6B,L3MBTL2-AS1,SLC25A17,XPNPEP3	2398	-0.558888	rs138321	NA	NA	NA	NA	NA	yes	51	1
MAS1L	6	29454473	29455733	HLA-A,HLA-F-AS1,GABBR1,HCG4B,HLA-H,HLA-F,IFITM4P,HLA-V,HLA-G,HCG4,HCG9,ZNF311,OR10C1,OR11A1,UBD,HCP5B,ZFP57,MOG	2399	-0.559172	rs147147213,rs1736913,rs376253	NA	NA	NA	NA	yes	NA	51	1
MIR3140	4	153410478	153410568	FBXW7,MIR4453	2400	-0.559322	rs35316067	NA	NA	NA	NA	NA	yes	51	1
MIR3654	7	132719619	132719675	EXOC4,CHCHD3	2401	-0.559368	rs10246888	NA	NA	NA	NA	NA	yes	50	1
MIR4323	19	42637596	42637665	LOC100505622,GSK3A,RPS19,ZNF574,DEDD2,RABAC1,CNFN,ZNF526,TMEM145,MEGF8	2402	-0.559473	rs3826705	NA	NA	NA	NA	NA	yes	50	1
ASAP1-IT2	8	131094983	131097014	ASAP1,GSDMC	2403	-0.559625	rs117318988	NA	NA	NA	NA	NA	yes	50	1
MIR4275	4	28821203	28821290	NA	2404	-0.55963	rs13131747	NA	NA	NA	NA	NA	yes	50	1
MIR4465	6	141004950	141005020	NA	2405	-0.559821	rs11754747	NA	NA	NA	NA	NA	yes	50	1
MIR3935	16	56279431	56279535	GNAO1,NUP93,MT1L,BBS2,AMFR	2406	-0.559924	rs2032924	NA	NA	NA	NA	NA	yes	50	1
SNORA110	1	44718015	44718231	DMAP1,DPH2,ARTN,CCDC24,B4GALT2,ERI3,ST3GAL3,ATP6V0B,IPO13,RNF220,KLF17,SLC6A9	2407	-0.559994	rs1738045	NA	NA	NA	NA	NA	yes	50	1
MIR1256	1	21314806	21314925	EIF4G3,HP1BP3,KIF17	2408	-0.560057	rs12125335	NA	NA	NA	NA	NA	yes	50	1
PPP1R35	7	100032904	100034120	CNPY4,TAF6,PVRIG,GAL3ST4,STAG3,COPS6,AP4M1,GPC2,PILRB,ZSCAN21,ZNF3,PILRA,ZKSCAN1,MBLAC1,PCOLCE,MCM7,NYAP1,STAG3L5P,LAMTOR4,C7orf61,PMS2P1,ZCWPW1	2409	-0.560111	rs1880949	Exp-GWAS-	NA	NA	NA	NA	NA	50	1
OR13H1	23	130678047	130678974	IGSF1,ARHGAP36	2410	-0.560128	rs2503362,rs3923971,rs5932892	NA	NA	NA	NA	yes	NA	50	1
VTRNA2-1	5	135416179	135416287	SMAD5,SMAD5-AS1	2411	-0.560155	rs2215012	NA	NA	NA	NA	NA	yes	50	1
MIR6763	12	133158582	133158647	FBRSL1,POLE,ANKLE2,CHFR,ZNF605,P2RX2,GOLGA3	2412	-0.560169	rs117416619	NA	NA	NA	NA	NA	yes	50	1
OR10C1	6	29407715	29408754	HLA-F-AS1,GABBR1,HCG4B,HLA-H,HLA-F,IFITM4P,HLA-V,HLA-G,HCG4,ZNF311,MAS1L,OR11A1,UBD,HCP5B,ZFP57,MOG	2413	-0.560173	rs147147213,rs1736913	NA	NA	NA	NA	yes	NA	50	1
MIR129-2	11	43602943	43603033	ALKBH3,TTC17,ALKBH3-AS1,HSD17B12,SEC14L1P1,ACCS	2414	-0.560202	rs4755720	NA	NA	NA	NA	NA	yes	50	1
MIR124-1	8	9760897	9760982	NA	2415	-0.560236	rs471480	NA	NA	NA	NA	NA	yes	50	1
LOC152048	3	37283281	37285686	EPM2AIP1,GOLGA4,TRANK1,LRRFIP2,C3orf35,MLH1,ITGA9	2416	-0.560334	rs925649	NA	NA	NA	NA	NA	yes	50	1
RPA4	23	96138906	96140466	NA	2417	-0.560383	rs5920981	NA	NA	NA	NA	NA	yes	50	1
MIR1471	2	232756951	232757008	DIS3L2,PDE6D	2418	-0.560385	rs7604546	NA	NA	NA	NA	NA	yes	50	1
MIR4303	12	98389160	98389226	RMST,SLC9A7P1,LOC643711	2419	-0.560438	rs7310454	NA	NA	NA	NA	NA	yes	50	1
MIR548E	10	112748683	112748771	SHOC2,SMC3	2420	-0.560496	rs9703807	NA	NA	NA	NA	NA	yes	50	1
HLA-DQB1-AS1	6	32627656	32628506	HLA-DQA1,HLA-DQB1,HLA-DMA,HLA-DOA,HLA-DQA2,BRD2,HLA-DRA,HLA-DQB2,HLA-DRB1,HLA-DPB1,HLA-DPA1,HCG23,HLA-DOB,PSMB9,HLA-DMB,HLA-DRB5,TAP2	2421	-0.560539	rs9275054	Exp-GWAS+	NA	NA	NA	NA	NA	50	1
MIR8081	9	109363208	109363303	ZNF462	2422	-0.560542	rs9408817	NA	NA	NA	NA	NA	yes	50	1
MIR548L	11	94199660	94199746	GPR83,MRE11,ANKRD49,FUT4,PIWIL4,AMOTL1,IZUMO1R	2423	-0.560735	rs529126	NA	NA	NA	NA	NA	yes	50	1
HULC	6	8652441	8654079	LOC100506207	2424	-0.560828	rs571535841	NA	NA	NA	NA	NA	yes	50	1
MIR548AI	6	99572484	99572572	PNISR,PRDM13,COQ3,CCNC,PNKY	2425	-0.56086	rs72917820	NA	NA	NA	NA	NA	yes	50	1
MIR3175	15	93447628	93447705	CHD2,RGMA	2426	-0.560861	rs62023121	NA	NA	NA	NA	NA	yes	50	1
MIR6073	11	15991078	15991167	SOX6	2427	-0.56092	rs7938055	NA	NA	NA	NA	NA	yes	50	1
MIR3926-1	8	12584740	12584813	LONRF1,FAM66A	2428	-0.561001	rs73202639	NA	NA	NA	NA	NA	yes	50	1
SNORD139	22	39712846	39712901	NPTXR,CBX6,APOBEC3G,APOBEC3D,CBX7,APOBEC3H,APOBEC3F,APOBEC3C,APOBEC3B	2429	-0.561029	rs8141420	NA	NA	NA	NA	NA	yes	50	1
MIR3117	1	67094122	67094200	SGIP1	2430	-0.561042	rs11421933	NA	NA	NA	NA	NA	yes	50	1
MIR4644	6	170639848	170639932	FAM120B,DLL1,PSMB1,TBP	2431	-0.561086	rs12196499	NA	NA	NA	NA	NA	yes	50	1
H4C5	6	26204872	26205249	BTN3A3,ZNF322,HMGN4,ABT1,BTN2A3P,BTN3A1,BTN3A2,HCG11,BTN2A2	2432	-0.561149	rs9379833	NA	NA	NA	NA	NA	yes	50	1
MIR4681	10	121137483	121137555	EIF3A,GRK5,NANOS1,INPP5F,BAG3,RGS10	2433	-0.561193	rs17098739	NA	NA	NA	NA	NA	yes	50	1
MIR6806	19	58846053	58846117	ZNF446,ZNF584,ZSCAN1,ZNF135,SLC27A5,ZNF274,ZNF324B,TRIM28,ZNF132,CHMP2A,RPS5,A1BG,ZNF324,ZNF497,CENPBD1P1,ZNF837,ZBTB45,MZF1,MIR10394,MIR4754,MIR6807,LINC02560,RNF225,UBE2M,A1BG-AS1,LOC105372483,LOC100128398,ERVK3-1,LOC105372480,ZSCAN22,MZF1-AS1,ZNF8,ZNF329,ZNF606,ZSCAN18,ZNF8-ERVK3-1,ZNF544	2434	-0.561412	rs3794968	NA	NA	NA	NA	NA	yes	50	1
MIR10394	19	58904730	58904813	ZNF446,ZNF584,ZSCAN1,ZNF135,SLC27A5,ZNF274,ZNF324B,TRIM28,ZNF132,CHMP2A,RPS5,A1BG,ZNF324,ZNF497,CENPBD1P1,ZNF837,ZBTB45,MZF1,MIR6806,MIR4754,MIR6807,LINC02560,RNF225,UBE2M,A1BG-AS1,LOC105372483,LOC100128398,ERVK3-1,LOC105372480,ZSCAN22,MZF1-AS1,ZNF8,ZNF329,ZNF606,ZSCAN18,ZNF8-ERVK3-1,ZNF544	2435	-0.561439	rs3794968	NA	NA	NA	NA	NA	yes	50	1
MIR4754	19	58898136	58898225	ZNF446,ZNF584,ZSCAN1,ZNF135,SLC27A5,ZNF274,ZNF324B,TRIM28,ZNF132,CHMP2A,RPS5,A1BG,ZNF324,ZNF497,CENPBD1P1,ZNF837,ZBTB45,MZF1,MIR6806,MIR10394,MIR6807,LINC02560,RNF225,UBE2M,A1BG-AS1,LOC105372483,LOC100128398,ERVK3-1,LOC105372480,ZSCAN22,MZF1-AS1,ZNF8,ZNF329,ZNF606,ZSCAN18,ZNF8-ERVK3-1,ZNF544	2436	-0.561447	rs3794968	NA	NA	NA	NA	NA	yes	50	1
MIR6807	19	59061651	59061743	ZNF446,ZNF584,ZSCAN1,ZNF135,SLC27A5,ZNF274,ZNF324B,TRIM28,ZNF132,CHMP2A,RPS5,A1BG,ZNF324,ZNF497,CENPBD1P1,ZNF837,ZBTB45,MZF1,MIR6806,MIR10394,MIR4754,LINC02560,RNF225,UBE2M,A1BG-AS1,LOC105372483,ERVK3-1,LOC105372480,ZSCAN22,MZF1-AS1,ZNF8,ZNF329,ZSCAN18,ZNF8-ERVK3-1,ZNF544	2437	-0.561452	rs3794968	NA	NA	NA	NA	NA	yes	50	1
MIR5580	14	54415144	54415202	NA	2438	-0.561453	rs12433690	NA	NA	NA	NA	NA	yes	50	1
MIR4666B	23	29592394	29592475	NA	2439	-0.561482	rs1014721	NA	NA	NA	NA	NA	yes	50	1
NPM3	10	103541081	103543170	BTRC,PITX3,ARMH3	2440	-0.56151	rs59543819	Exp-GWAS-	NA	NA	NA	NA	NA	50	1
MIR652	23	109298556	109298654	TMEM164,AMMECR1,RTL9	2441	-0.561549	rs36068064	NA	NA	NA	NA	NA	yes	50	1
MIR6836	7	2297149	2297212	MAD1L1,BRAT1,SNX8,LFNG,IQCE,MRM2,NUDT1,CHST12,SNORA114	2442	-0.561644	rs113747184	NA	NA	NA	NA	NA	yes	50	1
MIR4480	10	12620751	12620822	CAMK1D,SEC61A2	2443	-0.561655	rs2815603	NA	NA	NA	NA	NA	yes	50	1
MIR8070	11	11804681	11804769	DKK3,USP47	2444	-0.561697	rs1979235	NA	NA	NA	NA	NA	yes	50	1
MIR6760	12	111741945	111742013	CUX2,ATXN2,LOC105369980,SH2B3,LINC01405	2445	-0.561712	rs7952972	NA	NA	NA	NA	NA	yes	50	1
MIR552	1	35135199	35135295	DLGAP3	2446	-0.561719	rs1415025	NA	NA	NA	NA	NA	yes	50	1
MIR653	7	93112071	93112167	CALCR	2447	-0.561763	rs2078989	NA	NA	NA	NA	NA	yes	50	1
SNORA70C	9	119943344	119943480	ASTN2,LOC101928797	2448	-0.56182	rs75480164	NA	NA	NA	NA	NA	yes	50	1
SNORD147	11	16947484	16947569	SOX6,PLEKHA7,PIK3C2A	2449	-0.56184	rs370114	NA	NA	NA	NA	NA	yes	49	1
OR11A1	6	29393280	29395509	HLA-F-AS1,GABBR1,HCG4B,HLA-H,HLA-F,IFITM4P,HLA-V,HLA-G,HCG4,ZNF311,MAS1L,OR10C1,UBD,HCP5B,ZFP57,MOG	2450	-0.561855	rs147147213,rs1736913	NA	NA	NA	NA	yes	NA	49	1
MIR6798	19	49513162	49513229	FUT2,RUVBL2,CA11,CGB8,SPHK2,LHB,IZUMO1,MAMSTR,NTN5,RASIP1,GYS1,SLC6A16,SPACA4,CGB5,CGB7,CGB3,RPS11,RPL13A,PIH1D1,NUCB1-AS1,NUCB1,HSD17B14,SULT2B1,SNORD34,LOC105447645,FGF21,CD37,FAM83E	2451	-0.561861	rs75205862	NA	NA	NA	NA	NA	yes	49	1
KRTAP5-3	11	1628794	1629693	LSP1,DUSP8,BRSK2,CTSD,MOB2,KRTAP5-5,TNNT3,KRTAP5-AS1,TOLLIP-AS1	2452	-0.561879	rs116913469,rs61867141	NA	NA	NA	NA	yes	NA	49	1
MIR4296	10	126721351	126721439	CTBP2,ZRANB1,EEF1AKMT2,FAM53B	2453	-0.561904	rs2936546	NA	NA	NA	NA	NA	yes	49	1
RNU105B	20	8811831	8812040	NA	2454	-0.561916	rs4423677	NA	NA	NA	NA	NA	yes	49	1
MIR4319	18	42550046	42550131	SETBP1	2455	-0.561924	rs659583	NA	NA	NA	NA	NA	yes	49	1
MIR3646	20	43036759	43036843	YWHAB,KCNK15,ADA,KCNK15-AS1,RIMS4,LINC01430,CCN5,LINC01620,LINC01260,HNF4A-AS1,TTPAL,SERINC3,HNF4A,PKIG	2456	-0.561949	rs6031849	NA	NA	NA	NA	NA	yes	49	1
TEX47	7	88423419	88425051	NA	2457	-0.561968	rs150006173	NA	NA	NA	NA	NA	yes	49	1
LINC02560	19	58911569	58912046	ZNF446,ZNF584,ZSCAN1,ZNF135,SLC27A5,ZNF274,ZNF324B,TRIM28,ZNF132,CHMP2A,RPS5,A1BG,ZNF324,ZNF497,CENPBD1P1,ZNF837,ZBTB45,MZF1,MIR6806,MIR10394,MIR4754,MIR6807,RNF225,UBE2M,A1BG-AS1,LOC105372483,LOC100128398,ERVK3-1,LOC105372480,ZSCAN22,MZF1-AS1,ZNF8,ZNF329,ZNF606,ZSCAN18,ZNF8-ERVK3-1,ZNF544	2458	-0.561996	rs3794968	NA	NA	NA	NA	NA	yes	49	1
MIR595	7	158325409	158325505	PTPRN2,NCAPG2	2459	-0.562005	rs10261447	NA	NA	NA	NA	NA	yes	49	1
INAFM1	19	47777679	47778980	ZC3H4,TMEM160,NAPA,ZNF541,BBC3,C5AR1,DHX34,ARHGAP35,CCDC9,NPAS1,BICRA	2460	-0.562018	rs145804838,rs2974224,rs62136856	NA	NA	NA	NA	yes	NA	49	1
SNORD113-3	14	101396255	101396326	WDR25,DLK1,MEG8,BEGAIN,LINC00523,MEG3,RTL1,MIR381HG,SNORD114-30,MIR541,MIR770,MIR377,SNORD112	2461	-0.562069	rs1555406	NA	NA	NA	NA	NA	yes	49	1
SNORD114-30	14	101458255	101458326	WDR25,DLK1,MEG8,BEGAIN,LINC00523,MEG3,RTL1,MIR381HG,SNORD113-3,MIR541,MIR770,MIR377,SNORD112	2462	-0.562069	rs1555406	NA	NA	NA	NA	NA	yes	49	1
ANP32C	4	165118158	165118863	NA	2463	-0.562071	rs11375749	NA	NA	NA	NA	NA	yes	49	1
MIR541	14	101530831	101530915	DLK1,MEG8,BEGAIN,LINC00523,MEG3,RTL1,MIR381HG,SNORD113-3,SNORD114-30,MIR770,MIR377,SNORD112	2464	-0.562088	rs1555406	NA	NA	NA	NA	NA	yes	49	1
MIR1292	20	2633422	2633488	NOP56,TMC2,IDH3B,UBOX5	2465	-0.562102	rs6050911	NA	NA	NA	NA	NA	yes	49	1
LINC01074	13	62895437	62896531	NA	2466	-0.562117	rs434135	NA	NA	NA	NA	NA	yes	49	1
MIR4714	15	99327654	99327731	IGF1R	2467	-0.562121	rs76748011	NA	NA	NA	NA	NA	yes	49	1
MIR153-2	7	157367027	157367114	PTPRN2,LOC100506585	2468	-0.562123	rs2906929	NA	NA	NA	NA	NA	yes	49	1
MIR2113	6	98472406	98472497	NA	2469	-0.562145	rs149365686	NA	NA	NA	NA	NA	yes	49	1
LOC105373031	22	38966504	38967363	NPTXR,CBX6,APOBEC3D,APOBEC3F,TOMM22,APOBEC3C,APOBEC3B,JOSD1,CBY1,GTPBP1,DDX17,DMC1	2470	-0.562166	rs8141420	NA	NA	NA	NA	NA	yes	49	1
MIR4638	5	180649565	180649633	TRIM41,CTC-338M12.4,TRIM7,TRIM52,TRIM52-AS1,ZFP62	2471	-0.56228	rs11746028	NA	NA	NA	NA	NA	yes	49	1
OXER1	2	42989638	42991401	THADA,ZFP36L2,MTA3,HAAO	2472	-0.562314	rs10175423	Exp-GWAS+	NA	NA	NA	yes	NA	49	2
SKP1P2	12	17141680	17143562	LMO3	2473	-0.562379	rs77530428	NA	NA	NA	NA	NA	yes	49	1
SNORA89	14	34178142	34178319	NA	2474	-0.562418	rs10143674	NA	NA	NA	NA	NA	yes	49	1
MIR770	14	101318726	101318824	WDR25,DLK1,MEG8,BEGAIN,LINC00523,MEG3,RTL1,MIR381HG,SNORD113-3,SNORD114-30,MIR541,MIR377,SNORD112,WARS1	2475	-0.562418	rs79416175	NA	NA	NA	NA	NA	yes	49	1
SNORD34	19	49994163	49994229	RUVBL2,PTOV1,CGB8,PRRG2,LHB,GYS1,SLC6A16,CGB5,CGB7,CGB3,RPS11,RPL13A,PIH1D1,IRF3,AKT1S1,RCN3,NOSIP,PRR12,SIGLEC16,MIR6798,CD37,TBC1D17,NUP62,TSKS,IL4I1	2476	-0.562454	rs200876443	NA	NA	NA	NA	NA	yes	49	1
MIR6085	15	62635227	62635337	VPS13C,C2CD4A	2477	-0.562454	rs72753851	NA	NA	NA	NA	NA	yes	49	1
MIR377	14	101528386	101528455	DLK1,MEG8,BEGAIN,LINC00523,MEG3,RTL1,MIR381HG,SNORD113-3,SNORD114-30,MIR541,MIR770,SNORD112	2478	-0.562458	rs7161194	NA	NA	NA	NA	NA	yes	49	1
SNORD112	14	101364256	101364333	WDR25,DLK1,MEG8,BEGAIN,LINC00523,MEG3,RTL1,MIR381HG,SNORD113-3,SNORD114-30,MIR541,MIR770,MIR377	2479	-0.56247	rs79084266	NA	NA	NA	NA	NA	yes	49	1
SNAR-B1	19	50637001	50637121	PTOV1,IRF3,AKT1S1,SIGLEC16,TBC1D17,NUP62,TSKS,IL4I1	2480	-0.56253	rs200876443	NA	NA	NA	NA	NA	yes	49	1
RNF225	19	58907456	58908446	ZNF446,ZNF584,ZSCAN1,ZNF135,SLC27A5,ZNF274,ZNF324B,TRIM28,ZNF132,CHMP2A,RPS5,A1BG,ZNF324,ZNF497,CENPBD1P1,ZNF837,ZBTB45,MZF1,MIR6806,MIR10394,MIR4754,MIR6807,LINC02560,UBE2M,A1BG-AS1,LOC105372483,LOC100128398,ERVK3-1,LOC105372480,ZSCAN22,MZF1-AS1,ZNF8,ZNF329,ZNF606,ZSCAN18,ZNF8-ERVK3-1,ZNF544	2481	-0.562721	rs3794968	NA	NA	NA	NA	NA	yes	49	1
DLX2	2	172964165	172967628	SLC25A12,METAP1D,DYNC1I2	2482	-0.562799	rs2271758	NA	NA	NA	yes	yes	NA	49	2
MLIP-AS1	6	53911616	53912392	MLIP,LRRC1,MLIP-IT1,TINAG	2483	-0.5628	rs9382279	NA	NA	NA	NA	NA	yes	49	1
EIF3IP1	7	109599283	109600270	NA	2484	-0.562863	rs34585749	NA	NA	NA	NA	NA	yes	49	1
KIF1C-AS1	17	4922508	4923388	CXCL16,CHRNE,ARRB2,PLD2,INCA1,PELP1,USP6,GP1BA,SPAG7,ALOX15,ZNF594,ZNF232,CAMTA2,KIF1C,MED11,ENO3,ZFP3,SCIMP,RNF167,DHX33,MINK1,NUP88,SLC52A1,PFN1,RPAIN,RABEP1	2485	-0.562892	rs438955	NA	NA	NA	NA	NA	yes	49	1
MCCD1	6	31496738	31498009	HLA-B,MICB,LTA,PRRC2A,HCG27,TCF19,DDX39B,CCHCR1,PSORS1C1,C6orf15,HLA-C,POU5F1,BAG6,MICA,LY6G5B,LST1,AIF1,LTB,HCP5,NCR3,LY6G5C,CSNK2B,HSPA1L,NFKBIL1,VWA7,MSH5,DDAH2,LY6G6C,CDSN,CLIC1,MUC22	2486	-0.562918	rs10456394,rs2523577	NA	NA	NA	NA	yes	NA	49	1
REP15	12	27849379	27850529	MRPS35,PTHLH,CCDC91,MANSC4,KLHL42	2487	-0.562996	rs33910089	NA	NA	NA	yes	yes	NA	49	2
LOC105447645	19	49205706	49207105	FUT2,RUVBL2,CA11,CGB8,SPHK2,LHB,IZUMO1,MAMSTR,NTN5,RASIP1,GYS1,SPACA4,CGB5,CGB7,CGB3,NUCB1-AS1,NUCB1,HSD17B14,SULT2B1,MIR6798,FGF21,FAM83E	2488	-0.563159	rs516316	NA	NA	NA	NA	NA	yes	49	1
TNFRSF13C	22	42321035	42322821	TCF20,SREBF2,OGFRP1,CCDC134,MEI1,CYP2D6,CENPM,WBP2NL	2489	-0.56317	rs2143138	Exp-GWAS-	NA	NA	NA	yes	NA	49	2
H3-5	12	31944118	31945232	DENND5B,BICD1	2490	-0.563176	rs4565991	NA	NA	NA	NA	NA	yes	49	1
IZUMO1R	11	94038802	94040858	GPR83,MRE11,ANKRD49,FUT4,PIWIL4,AMOTL1,MIR548L	2491	-0.563218	rs545075	NA	NA	NA	NA	NA	yes	49	1
FBXL15	10	104179570	104182893	CNNM2,CUEDC2,AS3MT,WBP1L,CYP17A1,PITX3,ARL3,ARMH3,HPS6	2492	-0.563255	rs59543819	Exp-GWAS-	NA	NA	NA	yes	NA	49	2
UBD	6	29523291	29527509	HLA-A,HLA-F-AS1,GABBR1,HCG4B,HLA-H,HLA-F,IFITM4P,HLA-V,HLA-J,HLA-G,HCG4,HCG9,MAS1L,OR10C1,OR11A1,HCP5B,ZFP57,MOG	2493	-0.563354	rs147147213,rs1736913,rs376253	NA	NA	NA	NA	yes	NA	49	1
DNER	2	230222344	230579271	TRIP12,FBXO36,SP110	2494	-0.563398	rs72993088	NA	Protein-GWAS-	NA	yes	NA	NA	49	2
LAT	16	28996123	29002105	SH2B1,ATXN2L,TUFM,IL27,RABEP2,ATP2A1,APOBR,SULT1A2,SULT1A1,NUPR1,CD19,SPNS1,NFATC2IP,NPIPB9,EIF3C,ATP2A1-AS1,BOLA2	2495	-0.563486	rs56163509	Exp-GWAS+	NA	NA	NA	NA	NA	49	1
HDGFL1	6	22569794	22571895	PRL	2496	-0.563526	rs7750712	NA	NA	NA	NA	NA	yes	49	1
ATOH7	10	69990351	69991870	TET1,DNA2,SLC25A16,RUFY2	2497	-0.563755	rs28564120	Exp-GWAS+	NA	NA	NA	NA	NA	48	1
HCG23	6	32358286	32361468	HLA-DQA1,HLA-DQB1,HLA-DQA2,HLA-DRA,HLA-DQB2,HLA-DRB1,HLA-DQB1-AS1,HLA-DOB,PSMB9,HLA-DRB5,TAP2	2498	-0.563835	rs9275054	Exp-GWAS-	NA	NA	NA	NA	NA	48	1
TTC9B	19	40721964	40724306	C19orf47,AKT2,FCGBP,PLD3,SHKBP1,BLVRB,ZNF780A,ITPKC,MAP3K10,LTBP4,SERTAD1	2499	-0.563837	rs7255581	Exp-GWAS-	NA	NA	NA	NA	NA	48	1
EFNA1	1	155100351	155107375	ADAR,ASH1L,ADAM15,PMVK,RUSC1-AS1,FDPS,MSTO1,PKLR,HCN3,THBS3,POU5F1P4,PYGO2,GBA,GBAP1,ZBTB7B,ASH1L-AS1,SLC50A1,MUC1,SCAMP3	2500	-0.563881	rs12046473	Exp-GWAS+	NA	NA	NA	yes	NA	48	2
NUPR1	16	28544028	28550295	SH2B1,ATXN2L,TUFM,IL27,RABEP2,ATP2A1,APOBR,SULT1A2,SULT1A1,LAT,CD19,SPNS1,NFATC2IP,NPIPB6,NPIPB9,EIF3C,ATP2A1-AS1	2501	-0.563888	rs56163509	Exp-GWAS+	NA	NA	NA	NA	NA	48	1
HHIP-AS1	4	145564067	145567171	ANAPC10	2502	-0.56395	rs34438917	NA	NA	NA	NA	NA	yes	48	1
FOXE3	1	47881956	47883724	FOXD2,STIL,CMPK1	2503	-0.563962	rs565692	Exp-GWAS-	NA	NA	NA	NA	NA	48	1
LINC01685	1	38940867	38942156	POU3F1,LINC01343	2504	-0.563986	rs60263579	NA	NA	NA	NA	NA	yes	48	1
ABHD16B	20	62492565	62494341	ZBTB46,RGS19,EEF1A2,OPRL1,PRPF6,ZBTB46-AS1,TCEA2	2505	-0.564113	rs11697876	Exp-GWAS+	NA	NA	NA	NA	NA	48	1
LINC01874	2	490946	492655	ACP1,SH3YL1,TMEM18,SNTG2	2506	-0.564144	rs62106258	NA	NA	NA	NA	NA	yes	48	1
CACNA1C-AS4	12	2329702	2332647	CACNA1C	2507	-0.564149	rs116556102	NA	NA	NA	NA	NA	yes	48	1
TMED6	16	69377152	69385689	NFAT5,NOB1,NIP7,PDF,SNTB2,WWP2,NQO1	2508	-0.564152	rs189566818,rs244420	NA	NA	NA	NA	yes	NA	48	1
RAB13	1	153954080	153958815	TPM3,AQP10,C1orf43,HAX1,UBAP2L,NUP210L,CRTC2,GATAD2B	2509	-0.564216	rs10797047	Exp-GWAS+	NA	NA	NA	yes	NA	48	2
TMEM229A	7	123670974	123673121	WASL	2510	-0.56422	rs7809220	NA	NA	NA	NA	NA	yes	48	1
PNKY	6	99278016	99279576	MIR548AI	2511	-0.564222	rs149365686	NA	NA	NA	NA	NA	yes	48	1
WDR6	3	49044823	49053386	C3orf62,LAMB2,PRKAR2A,USP19,GPX1,KLHDC8B,IMPDH2,USP4,QRICH1,CCDC71,AMT,PRKAR2A-AS1,TCTA,DALRD3,NICN1,RHOA,P4HTM,CCDC36,LAMB2P1	2512	-0.564229	rs6778080	Exp-GWAS-	NA	NA	NA	NA	NA	48	1
LINC01430	20	43077416	43079197	YWHAB,PABPC1L,TOMM34,KCNK15,ADA,KCNK15-AS1,RIMS4,MIR3646,CCN5,LINC01620,LINC01260,HNF4A-AS1,TTPAL,SERINC3,HNF4A,PKIG	2513	-0.564348	rs6031849	NA	NA	NA	NA	NA	yes	48	1
TFAMP1	7	1654105	1656328	MAD1L1,PSMG3,PSMG3-AS1,INTS1,UNCX,SNORA114,ELFN1-AS1	2514	-0.564564	rs147484740	NA	NA	NA	NA	NA	yes	48	1
RASD1	17	17397750	17399709	PEMT,RAI1,MED9,SREBF1,TOM1L2	2515	-0.564627	rs1109859	Exp-GWAS+	NA	NA	NA	NA	NA	48	1
LINC00543	13	28527662	28529500	FLT3,PAN3,POLR1D,PAN3-AS1,LNX2,PDX1,CDX2,URAD,FLT1	2516	-0.564638	rs12872889	NA	NA	NA	NA	NA	yes	48	1
CTAGE11P	13	75811888	75814517	COMMD6,TBC1D4	2517	-0.564717	rs9600441	NA	NA	NA	NA	NA	yes	48	1
PLA2G3	22	31530792	31536494	RNF185,PATZ1,OSBP2,PIK3IP1,LIMK2,MORC2-AS1,DRG1,EIF4ENIF1,SMTN,MORC2,SELENOM,PISD,SFI1	2518	-0.564813	rs2240183,rs8135417	NA	NA	NA	NA	yes	NA	48	1
LOC101929109	5	75902432	75904794	IQGAP2,CRHBP	2519	-0.564852	rs77373975	NA	NA	NA	NA	NA	yes	48	1
TMEM200B	1	29445940	29450415	SRSF4,PTPRU	2520	-0.564871	rs6670211	Exp-GWAS-	NA	NA	NA	NA	NA	48	1
NKX2-8	14	37049208	37051819	NKX2-1-AS1,NKX2-1,MBIP	2521	-0.564972	rs2076751	NA	NA	NA	NA	NA	yes	48	1
HCP5B	6	29839671	29841560	HLA-A,HLA-F-AS1,GABBR1,HCG4B,HLA-H,HLA-F,IFITM4P,RPP21,HLA-L,HLA-V,HCG17,HLA-J,HLA-G,HCG4,HCG9,ZNRD1,HCG18,RNF39,MAS1L,OR10C1,OR11A1,UBD,ZFP57,TRIM15,TRIM10,TRIM40,MOG,TRIM39-RPP21	2522	-0.565031	rs147147213	NA	NA	NA	NA	NA	yes	48	1
SLPI	20	43880879	43883205	YWHAB,PABPC1L,TOMM34,WFDC12,STK4-AS1,WFDC5,KCNK15,KCNS1,RIMS4,STK4,PI3,SEMG1,SEMG2,TP53TG5,RBPJL,SYS1,MATN4,SDC4,SYS1-DBNDD2	2523	-0.565118	rs6031849	NA	NA	NA	NA	NA	yes	48	1
FGF21	19	49258780	49261587	FUT2,RUVBL2,CA11,CGB8,SPHK2,LHB,IZUMO1,MAMSTR,NTN5,RASIP1,GYS1,SPACA4,CGB5,CGB7,CGB3,NUCB1-AS1,NUCB1,HSD17B14,SULT2B1,MIR6798,LOC105447645,FAM83E,LOC101059948,FTL	2524	-0.56515	rs516316,rs75205862	NA	NA	NA	NA	yes	NA	48	1
ETV2	19	36132646	36135773	UPK1A,KMT2B,ZBTB32,IGFLR1,COX6B1,HAUS5,PSENEN,U2AF1L4,UPK1A-AS1,LIN37,RBM42,ARHGAP33,USF2,PROSER3,PRODH2,SDHAF1,HCST,TMEM147,HSPB6,HAMP	2525	-0.565191	rs231592	NA	NA	NA	yes	yes	NA	48	2
ZFP36	19	39897486	39900047	EID2,FCGBP,MED29,EID2B	2526	-0.565278	rs3746086	NA	NA	yes	NA	NA	NA	48	1
HLA-DOB	6	32780539	32784779	COL11A2,HLA-DQA1,HLA-DQB1,HLA-DMA,HLA-DOA,HLA-DQA2,BRD2,HLA-DRA,HLA-DQB2,HLA-DRB1,HLA-DPB1,HLA-DPA1,HLA-DQB1-AS1,HCG23,PSMB9,HLA-DMB,HLA-DRB5,TAP2	2527	-0.565331	rs9275054	Exp-GWAS-	NA	NA	NA	NA	NA	48	1
YPEL3	16	30103634	30107534	MAPK3,KCTD13,PAGR1,KIF22,SEZ6L2,CD2BP2,CDIPT,ASPHD1,TBX6,INO80E,TAOK2,TMEM219,ALDOA,DOC2A,GDPD3,PRRT2,HIRIP3	2528	-0.565401	rs8059619	Exp-GWAS+	NA	NA	NA	yes	NA	48	2
UBE2M	19	59067078	59069978	ZNF446,ZNF584,ZNF135,SLC27A5,ZNF274,ZNF324B,TRIM28,ZNF132,CHMP2A,RPS5,A1BG,ZNF324,ZNF497,CENPBD1P1,ZNF837,ZBTB45,MZF1,MIR6806,MIR10394,MIR4754,MIR6807,LINC02560,RNF225,A1BG-AS1,LOC105372483,ERVK3-1,LOC105372480,ZSCAN22,MZF1-AS1,ZNF8,ZNF329,ZSCAN18,ZNF8-ERVK3-1,ZNF544	2529	-0.565421	rs3794968	NA	NA	NA	NA	NA	yes	48	1
CD19	16	28943291	28950663	SH2B1,ATXN2L,TUFM,IL27,RABEP2,ATP2A1,APOBR,SULT1A2,SULT1A1,LAT,NUPR1,SPNS1,NFATC2IP,NPIPB9,EIF3C,ATP2A1-AS1	2530	-0.565451	rs56163509	Exp-GWAS-	NA	NA	NA	yes	NA	48	2
SLC52A1	17	4935896	4938727	CXCL16,CHRNE,ARRB2,PLD2,INCA1,PELP1,USP6,GP1BA,SPAG7,ALOX15,ZNF594,ZNF232,CAMTA2,KIF1C,MED11,ENO3,ZFP3,SCIMP,RNF167,DHX33,MINK1,NUP88,KIF1C-AS1,PFN1,RPAIN,RABEP1,VMO1,LOC101559451,GLTPD2,PSMB6	2531	-0.565468	rs28365160,rs438955	NA	NA	NA	NA	yes	NA	48	1
LY6G6C	6	31686424	31689523	HLA-B,MICB,LTA,PRRC2A,DDX39B,HLA-C,BAG6,MICA,LY6G5B,LST1,AIF1,LTB,HCP5,NCR3,LY6G5C,CSNK2B,HSPA1L,NFKBIL1,VWA7,MSH5,DDAH2,MCCD1,CLIC1,HSPA1A	2532	-0.565502	rs10456394,rs2523577	NA	NA	NA	NA	yes	NA	48	1
PFN1	17	4848946	4851825	CXCL16,CHRNE,ARRB2,PLD2,INCA1,PELP1,USP6,GP1BA,SPAG7,ALOX15,ZNF594,ZNF232,CAMTA2,KIF1C,MED11,ENO3,ZFP3,SCIMP,RNF167,DHX33,MINK1,NUP88,KIF1C-AS1,SLC52A1,RPAIN,RABEP1,VMO1,LOC101559451,GLTPD2,PSMB6	2533	-0.565535	rs28365160,rs438955	NA	NA	NA	NA	yes	NA	48	1
RND2	17	41177247	41184058	VAT1,LINC00910,NBR2,BRCA1	2534	-0.565604	rs148072758	NA	NA	NA	NA	NA	yes	48	1
BHLHE22	8	65492921	65496184	NA	2535	-0.565634	rs35399766	NA	NA	yes	NA	NA	NA	48	1
SSBP3-AS1	1	54702115	54704736	SSBP3,MRPL37	2536	-0.565639	rs643428	NA	NA	NA	NA	NA	yes	48	1
JUN	1	59246462	59249719	OMA1,MYSM1,TACSTD2	2537	-0.565651	rs10489815	NA	NA	yes	NA	NA	NA	48	1
SEMG1	20	43835673	43838409	YWHAB,PABPC1L,TOMM34,WFDC12,STK4-AS1,WFDC5,KCNK15,KCNS1,KCNK15-AS1,RIMS4,STK4,PI3,SLPI,SEMG2,TP53TG5,RBPJL,CCN5,SYS1,MATN4,SDC4,SYS1-DBNDD2	2538	-0.565698	rs6031849	NA	NA	NA	NA	NA	yes	48	1
ZNF501	3	44771097	44778575	ZNF852,ZNF445,ZNF502,KIAA1143,ZKSCAN7,TMEM42	2539	-0.565709	rs115237289	Exp-GWAS-	NA	NA	NA	yes	NA	48	2
KBTBD4	11	47593748	47600567	PACSIN3,CELF1,RAPSN,ARFGAP2,PTPRJ,SLC39A13,MTCH2,MADD,C1QTNF4,NDUFS3,DDB2,NUP160,FAM180B,PSMC3,C11orf49,ACP2,NR1H3,AGBL2	2540	-0.565744	rs12361415	NA	NA	NA	yes	yes	NA	48	2
DCAF12L1	23	125683365	125686797	DCAF12L2	2541	-0.565783	rs5930901	NA	NA	NA	NA	NA	yes	48	1
STAG3L5P	7	99933701	99938951	CNPY4,TAF6,PVRIG,GAL3ST4,STAG3,COPS6,AP4M1,GPC2,PILRB,ZSCAN21,ZNF3,PILRA,ZKSCAN1,MBLAC1,PCOLCE,MCM7,NYAP1,TRIM4,PPP1R35,LAMTOR4,C7orf61,PMS2P1,ZCWPW1,OR2AE1,PVRIG2P,AZGP1P1	2542	-0.565814	rs1880949	Exp-GWAS+	NA	NA	NA	NA	NA	48	1
LAMTOR4	7	99746540	99751826	CNPY4,TAF6,PVRIG,GAL3ST4,STAG3,COPS6,AP4M1,GPC2,PILRB,ZSCAN21,ZNF3,PILRA,ZKSCAN1,MBLAC1,PCOLCE,MCM7,NYAP1,TRIM4,PPP1R35,STAG3L5P,C7orf61,PMS2P1,ZCWPW1,OR2AE1,PVRIG2P,AZGP1P1	2543	-0.565865	rs1880949	NA	NA	NA	yes	yes	NA	48	2
A1BG-AS1	19	58863335	58866549	ZNF446,ZNF584,ZSCAN1,ZNF135,SLC27A5,ZNF274,ZNF324B,TRIM28,ZNF132,CHMP2A,RPS5,A1BG,ZNF324,ZNF497,CENPBD1P1,ZNF837,ZBTB45,MZF1,MIR6806,MIR10394,MIR4754,MIR6807,LINC02560,RNF225,UBE2M,LOC105372483,LOC100128398,ERVK3-1,LOC105372480,ZSCAN22,MZF1-AS1,ZNF8,ZNF329,ZNF606,ZSCAN18,ZNF8-ERVK3-1,ZNF544	2544	-0.565865	rs3794968	NA	NA	NA	NA	NA	yes	48	1
LINC01613	9	122697337	122700110	NA	2545	-0.566048	rs56794017	NA	NA	NA	NA	NA	yes	47	1
CCDC116	22	21987048	21991618	SDF2L1,PPM1F,MAPK1,TOP3B,PPIL2,YDJC,YPEL1,PPM1F-AS1,RIMBP3C	2546	-0.566112	rs240066	NA	NA	NA	yes	yes	NA	47	2
LINC02339	13	61998821	62002079	PCDH20	2547	-0.566157	rs9598274	NA	NA	NA	NA	NA	yes	47	1
SEMG2	20	43850013	43853099	YWHAB,PABPC1L,TOMM34,WFDC12,STK4-AS1,WFDC5,KCNK15,KCNS1,KCNK15-AS1,RIMS4,STK4,PI3,SLPI,SEMG1,TP53TG5,RBPJL,CCN5,SYS1,MATN4,SDC4,SYS1-DBNDD2	2548	-0.566193	rs6031849	NA	NA	NA	NA	NA	yes	47	1
LINC02870	10	134258692	134261810	STK32C,JAKMIP3,DPYSL4,PWWP2B	2549	-0.566248	rs12360525	NA	NA	NA	NA	NA	yes	47	1
UBC	12	125396191	125399196	NCOR2,SCARB1	2550	-0.56627	rs838950	NA	NA	yes	NA	NA	NA	47	1
INHA	2	220437031	220440433	PTPRN,ANKZF1,NHEJ1,DNAJB2,DNPEP,ZFAND2B	2551	-0.566396	rs11886864	NA	NA	yes	NA	NA	NA	47	1
HSD3B7	16	30996527	31000468	KAT8,FBXL19-AS1,VKORC1,BCKDK,ZNF646,RNF40,FUS,PRSS53,PRR14,ORAI3,ZNF629,ARMC5,SRCAP,BCL7C,PHKG2,ZNF668,SETD1A,COX6A2,PYDC1,PYCARD,LOC730183,PYCARD-AS1	2552	-0.566563	rs56404782	NA	NA	NA	yes	yes	NA	47	2
MPV17L2	19	18304027	18307758	MAST3,JUND,IL12RB1,CRLF1,PGPEP1,GDF15,ISYNA1,LRRC25,KXD1,ELL,CRTC1,PIK3R2,KLHL26,IFI30,LSM4,IQCN	2553	-0.566726	rs11669624	Exp-GWAS+	NA	NA	NA	yes	NA	47	2
LINC02304	14	97621193	97625073	NA	2554	-0.56673	rs10138125	NA	NA	NA	NA	NA	yes	47	1
CYP2D6	22	42522500	42526812	TCF20,SREBF2,OGFRP1,RRP7A,SERHL,SERHL2,CCDC134,POLDIP3,CYB5R3,MEI1,TNFRSF13C,CENPM,WBP2NL	2555	-0.566741	rs2143138	Exp-GWAS-	NA	NA	NA	yes	NA	47	2
SERTAD1	19	40927495	40931899	C19orf47,AKT2,FCGBP,PLD3,EGLN2,SHKBP1,BLVRB,ZNF780A,ITPKC,MAP3K10,LTBP4,TTC9B,SERTAD3	2556	-0.566752	rs7255581	Exp-GWAS-	NA	NA	NA	yes	NA	47	2
LOC105372483	19	58873991	58877945	ZNF446,ZNF584,ZSCAN1,ZNF135,SLC27A5,ZNF274,ZNF324B,TRIM28,ZNF132,CHMP2A,RPS5,A1BG,ZNF324,ZNF497,CENPBD1P1,ZNF837,ZBTB45,MZF1,MIR6806,MIR10394,MIR4754,MIR6807,LINC02560,RNF225,UBE2M,A1BG-AS1,LOC100128398,ERVK3-1,LOC105372480,ZSCAN22,MZF1-AS1,ZNF8,ZNF329,ZNF606,ZSCAN18,ZNF8-ERVK3-1,ZNF544	2557	-0.566911	rs3794968	NA	NA	NA	NA	NA	yes	47	1
PPM1F-AS1	22	22292608	22297806	SDF2L1,PPM1F,MAPK1,TOP3B,PPIL2,YDJC,YPEL1,CCDC116,RIMBP3C	2558	-0.566999	rs240066	NA	NA	NA	NA	NA	yes	47	1
ACTB	7	5566778	5570232	TNRC18,FSCN1,ZNF890P,RNF216,SLC29A4	2559	-0.567032	rs146427679	NA	NA	yes	NA	NA	NA	47	1
LOC101927620	14	53620071	53624246	DDHD1	2560	-0.567273	rs12433690	NA	NA	NA	NA	NA	yes	47	1
PSMB9	6	32821968	32827628	COL11A2,HLA-DQA1,HLA-DQB1,HLA-DMA,HLA-DOA,HLA-DQA2,BRD2,HLA-DRA,HLA-DQB2,HLA-DRB1,HLA-DPB1,HLA-DPA1,HLA-DQB1-AS1,HCG23,HLA-DOB,HLA-DMB,HLA-DRB5,TAP2	2561	-0.567339	rs9275054	Exp-GWAS+	NA	NA	NA	yes	NA	47	2
LOC100128398	19	58514261	58518574	ZNF446,ZNF584,ZSCAN1,ZNF135,SLC27A5,ZNF274,ZNF324B,ZNF132,RPS5,A1BG,ZNF324,ZNF497,ZNF837,MIR6806,MIR10394,MIR4754,LINC02560,RNF225,A1BG-AS1,LOC105372483,ERVK3-1,LOC105372480,ZSCAN22,ZNF8,ZNF329,ZNF606,ZSCAN18,ZNF8-ERVK3-1,ZNF544	2562	-0.567419	rs3794968	NA	NA	NA	NA	NA	yes	47	1
IFI30	19	18284622	18288927	MAST3,JUND,IL12RB1,CRLF1,PGPEP1,GDF15,ISYNA1,LRRC25,KXD1,ELL,PIK3R2,KLHL26,MPV17L2,LSM4,IQCN	2563	-0.567538	rs11669624	NA	NA	NA	yes	yes	NA	47	2
SMAD5-AS1	5	135465201	135470579	SMAD5,VTRNA2-1,IL9	2564	-0.567605	rs2215012	Exp-GWAS-	NA	NA	NA	NA	NA	47	1
RIMBP3C	22	21899954	21905750	SDF2L1,PPM1F,MAPK1,TOP3B,PPIL2,YDJC,YPEL1,CCDC116,PPM1F-AS1	2565	-0.567845	rs240066	NA	NA	NA	NA	NA	yes	47	1
BSX	11	122848277	122852542	HSPA8,CLMP,CRTAM,SNORD14E,JHY	2566	-0.567907	rs11605693	NA	NA	NA	yes	yes	NA	47	2
LINC01977	17	77797250	77801503	CBX8,CBX4,GAA,CCDC40,ENPP7,TBC1D16,RBFOX3	2567	-0.567934	rs35802963	NA	NA	NA	NA	NA	yes	47	1
AA06	17	31856805	31860779	NA	2568	-0.567963	rs57932203	NA	NA	NA	NA	NA	yes	47	1
SRSF1	17	56078279	56084707	MTMR4,MSI2,MSX2P1,MPO,DYNLL2,RNF43,MIR142,CCDC182	2569	-0.568023	rs2302190	NA	NA	yes	NA	NA	NA	47	1
PMAIP1	18	57567227	57571537	MC4R	2570	-0.568033	rs6567148	NA	NA	NA	NA	NA	yes	47	1
LOC101929341	8	53106921	53112112	RB1CC1,ST18	2571	-0.568207	rs12056669	NA	NA	NA	NA	NA	yes	47	1
DDN	12	49388931	49393158	LMBR1L,ADCY6,SPATS2,FKBP11,PRPH,RND1,CCDC65,ARF3,TUBA1C,C1QL4,DNAJC22,CACNB3,RHEBL1,WNT10B,DDX23	2572	-0.568237	rs10875882	Exp-GWAS-	NA	NA	NA	yes	NA	47	2
PYGO2	1	154929501	154934258	ADAR,ASH1L,ADAM15,PMVK,RUSC1-AS1,FDPS,CHRNB2,PKLR,HCN3,THBS3,POU5F1P4,EFNA1,GBA,GBAP1,ZBTB7B,SLC50A1,MUC1,SCAMP3,UBE2Q1-AS1	2573	-0.56826	rs10908419	NA	NA	yes	NA	NA	NA	47	1
GBA	1	155204242	155214418	ASH1L,ADAM15,PMVK,RUSC1-AS1,FDPS,MSTO1,PKLR,HCN3,THBS3,YY1AP1,DAP3,POU5F1P4,EFNA1,PYGO2,GBAP1,ZBTB7B,ASH1L-AS1,SLC50A1,MUC1,SCAMP3	2574	-0.568337	rs12046473	Exp-GWAS+	NA	NA	NA	yes	NA	47	2
HLA-DMB	6	32902412	32908805	COL11A2,HLA-DQA1,HLA-DQB1,HLA-DMA,HLA-DOA,HLA-DQA2,BRD2,HLA-DRA,HLA-DQB2,HLA-DRB1,HLA-DPB1,HLA-DPA1,HLA-DQB1-AS1,HLA-DOB,PSMB9,HLA-DRB5,TAP2	2575	-0.568375	rs9275054	Exp-GWAS+	NA	NA	NA	NA	NA	47	1
LOC105369980	12	111389486	111395622	CUX2,ATXN2,MIR6760,SH2B3,LINC01405	2576	-0.568378	rs10774611	NA	NA	NA	NA	NA	yes	47	1
LINC01815	2	81688482	81694070	NA	2577	-0.568533	rs2711422	NA	NA	NA	NA	NA	yes	47	1
SOX1	13	112721462	112726020	LINC02337,SOX1-OT	2578	-0.568557	rs9549678	NA	NA	yes	NA	NA	NA	47	1
CDSN	6	31082863	31088223	HLA-B,MICB,LTA,HCG27,TCF19,DDX39B,CCHCR1,PSORS1C1,C6orf15,HLA-C,POU5F1,MICA,LST1,AIF1,LTB,HCP5,NCR3,HCG21,NFKBIL1,VARS2,DDR1,IER3,FLOT1,HCG20,MCCD1,GTF2H4,MUC21,MUC22	2579	-0.568699	rs10456394,rs2523577	NA	NA	NA	NA	yes	NA	47	1
SLC32A1	20	37353128	37358015	BPI,ARHGAP40,RALGAPB,SNHG11	2580	-0.568781	rs2025154	NA	NA	NA	yes	yes	NA	47	2
MED8	1	43849587	43855471	ST3GAL3,HYI,CDC20,KDM4A,PTPRF,ELOVL1	2581	-0.568822	rs2970610	Exp-GWAS+	NA	NA	NA	NA	NA	47	1
SPNS1	16	28986098	28995864	SH2B1,ATXN2L,TUFM,IL27,RABEP2,ATP2A1,APOBR,SULT1A2,SULT1A1,LAT,NUPR1,CD19,NFATC2IP,NPIPB9,EIF3C,ATP2A1-AS1,BOLA2	2582	-0.568835	rs56163509	Exp-GWAS+	NA	NA	NA	yes	NA	47	2
CD37	19	49838662	49843863	RUVBL2,CGB8,PRRG2,LHB,GYS1,SLC6A16,CGB5,CGB7,CGB3,RPS11,RPL13A,PIH1D1,IRF3,NUCB1-AS1,RCN3,NUCB1,HSD17B14,NOSIP,PRR12,MIR6798,SNORD34,TSKS,LOC101059948,FTL	2583	-0.568969	rs150032686,rs75205862	NA	NA	NA	NA	yes	NA	47	1
ALDOA	16	30077080	30083528	MAPK3,KCTD13,PAGR1,KIF22,SEZ6L2,CD2BP2,CDIPT,ASPHD1,TBX6,INO80E,TAOK2,TMEM219,YPEL3,DOC2A,GDPD3,PRRT2,HIRIP3,ZG16,MAZ	2584	-0.569003	rs8059619	NA	NA	NA	yes	yes	NA	47	2
LINC02156	12	47808790	47813962	ENDOU,RAPGEF3,VDR	2585	-0.569189	rs2936550	NA	NA	NA	NA	NA	yes	47	1
C7orf61	7	100054242	100061883	CNPY4,TAF6,PVRIG,GAL3ST4,STAG3,COPS6,AP4M1,GPC2,PILRB,ZSCAN21,ZNF3,PILRA,ZKSCAN1,MBLAC1,PCOLCE,MCM7,NYAP1,PPP1R35,STAG3L5P,LAMTOR4,PMS2P1,ZCWPW1,PVRIG2P,AZGP1P1,MEPCE	2586	-0.569194	rs1880949	Exp-GWAS+	NA	NA	NA	NA	NA	47	1
FLJ46875	2	157193083	157198632	GPD2,NR4A2,LINC01876	2587	-0.569213	rs707134	NA	NA	NA	NA	NA	yes	47	1
LINC01139	1	238643683	238649317	NA	2588	-0.569274	rs6673984	NA	NA	NA	NA	NA	yes	47	1
COX6B2	19	55861071	55866087	TMEM86B,PPP6R1,UBE2S,KMT5C,HSPBP1	2589	-0.56934	rs12610863	Exp-GWAS-	NA	NA	NA	NA	NA	47	1
GHSR	3	172161080	172166246	NA	2590	-0.569384	rs582780	NA	NA	yes	NA	NA	NA	47	1
GTF2H4	6	30875983	30881883	HLA-B,HCG27,TCF19,CCHCR1,PSORS1C1,C6orf15,HLA-C,POU5F1,MICA,HCG21,VARS2,DDR1,IER3,FLOT1,HCG20,CDSN,MUC21,MUC22	2591	-0.569462	rs10456394,rs2523577	NA	NA	NA	NA	yes	NA	47	1
CKS2	9	91926109	91931618	GADD45G,SEMA4D,UNQ6494,SECISBP2	2592	-0.569565	rs11265835	NA	NA	yes	NA	NA	NA	47	1
ACP2	11	47260852	47270398	PACSIN3,CELF1,RAPSN,ARFGAP2,SLC39A13,MTCH2,MADD,C1QTNF4,NDUFS3,DDB2,FAM180B,PSMC3,C11orf49,KBTBD4,NR1H3,AGBL2,PTPMT1	2593	-0.569599	rs12361415	NA	NA	NA	yes	yes	NA	46	2
RHEBL1	12	49458458	49463762	LMBR1L,ADCY6,SPATS2,FKBP11,PRPH,RND1,CCDC65,ARF3,TUBA1C,C1QL4,DNAJC22,CACNB3,DDN,WNT10B,DDX23	2594	-0.569759	rs10875882	Exp-GWAS+	NA	NA	NA	NA	NA	46	1
ZFP57	6	29640168	29648929	HLA-A,HLA-F-AS1,GABBR1,HCG4B,HLA-H,HLA-F,IFITM4P,HLA-V,HLA-J,HLA-G,HCG4,HCG9,ZNRD1,RNF39,MAS1L,OR10C1,OR11A1,UBD,HCP5B,TRIM15,TRIM10,TRIM40,MOG	2595	-0.569776	rs147147213,rs1736913,rs376253	NA	NA	NA	NA	yes	NA	46	1
PCDH20	13	61983817	61989655	LINC02339	2596	-0.569805	rs9598274	Exp-GWAS-	NA	NA	NA	NA	NA	46	1
MUC21	6	30951494	30957680	HLA-B,HCG27,TCF19,CCHCR1,PSORS1C1,C6orf15,HLA-C,POU5F1,MICA,HCP5,HCG21,VARS2,DDR1,IER3,FLOT1,HCG20,CDSN,GTF2H4,MUC22	2597	-0.569866	rs10456394,rs2523577	NA	NA	NA	NA	yes	NA	46	1
TP53TG5	20	44001196	44006965	YWHAB,PABPC1L,TOMM34,WFDC12,STK4-AS1,WFDC5,KCNS1,STK4,PI3,SLPI,SEMG1,SEMG2,RBPJL,SYS1,MATN4,SDC4,SYS1-DBNDD2	2598	-0.569986	rs6031849	NA	NA	NA	NA	NA	yes	46	1
CCDC153	11	119060346	119066551	HINFP,VPS11,CBL,HMBS,DPAGT1,HYOU1,C2CD2L,RNF26,PDZD3,DDX6,MCAM,NLRX1,RPS25,TRAPPC4	2599	-0.570012	rs662069	NA	NA	NA	yes	yes	NA	46	2
LINC01415	18	53441831	53448956	TCF4,TCF4-AS1	2600	-0.570204	rs566132038	NA	NA	NA	NA	NA	yes	46	1
CCNI2	5	132083117	132090095	AFF4,LEAP2,GDF9,SHROOM1,UQCRQ,KIF3A,HSPA4,RAD50,IRF1	2601	-0.570212	rs254291,rs56157864	NA	NA	NA	NA	yes	NA	46	1
PHLDA1	12	76419226	76425556	NAP1L1	2602	-0.57028	rs1148005	NA	NA	NA	NA	NA	yes	46	1
TRIM15	6	30131322	30140470	HLA-A,HLA-F-AS1,HCG4B,HLA-H,HLA-F,IFITM4P,RPP21,HLA-L,HLA-V,HCG17,HLA-J,HLA-G,HCG4,HCG9,ZNRD1,HCG18,RNF39,HCP5B,ZFP57,TRIM10,TRIM40,MOG,TRIM39-RPP21	2603	-0.570323	rs147147213,rs1736913,rs376253	NA	NA	NA	NA	yes	NA	46	1
PENK	8	57353515	57359200	NA	2604	-0.570383	rs28624558	NA	NA	NA	yes	yes	NA	46	2
CLEC10A	17	6977855	6983570	NLGN2,TNK1,PLSCR3,TMEM256,TMEM256-PLSCR3,ACAP1,TMEM102,TNFSF13,C17orf49,EIF4A1,TNFSF12,SENP3,TNFSF12-TNFSF13,ASGR2,SENP3-EIF4A1,ZBTB4,POLR2A,CTDNEP1,KIAA0753,SPEM1,SLC35G6,TMEM95,CD68,KCTD11	2605	-0.570416	rs11078674	NA	NA	NA	NA	NA	yes	46	1
TRIM10	6	30119719	30128988	HLA-A,HLA-F-AS1,HCG4B,HLA-H,HLA-F,IFITM4P,RPP21,HLA-L,HLA-V,HCG17,HLA-J,HLA-G,HCG4,HCG9,ZNRD1,HCG18,RNF39,HCP5B,ZFP57,TRIM15,TRIM40,MOG,TRIM39-RPP21	2606	-0.570494	rs147147213,rs1736913,rs376253	NA	NA	NA	NA	yes	NA	46	1
TMEM108	3	132757131	133116619	DNAJC13,NPHP3-AS1	2607	-0.570502	rs6439371	Exp-GWAS+	NA	NA	NA	NA	NA	46	1
ZNF526	19	42724463	42732353	LOC100505622,GSK3A,RPS19,ZNF574,DEDD2,RABAC1,CNFN,MIR4323,TMEM145,MEGF8,LOC100505585,CD79A,PAFAH1B3,DMRTC2,ERF,LYPD4	2608	-0.57053	rs3826705	NA	NA	NA	yes	yes	NA	46	2
SERPINC1	1	173872656	173886465	DARS2,ANKRD45,RC3H1,GAS5-AS1,SLC9C2,GAS5,PRDX6	2609	-0.570548	rs6688567	Exp-GWAS-	NA	NA	NA	NA	NA	46	1
CLIC1	6	31698357	31705095	HLA-B,MICB,LTA,PRRC2A,DDX39B,HLA-C,BAG6,MICA,LY6G5B,LST1,AIF1,LTB,HCP5,NCR3,LY6G5C,CSNK2B,HSPA1L,NFKBIL1,VWA7,MSH5,DDAH2,MCCD1,LY6G6C,HSPA1A,PBX2	2610	-0.570647	rs2523577	NA	Protein-GWAS+	NA	NA	yes	NA	46	2
STAG3L2	7	74298091	74306731	GTF2IRD2,NCF1,GTF2IRD1	2611	-0.5708	rs801011	Exp-GWAS-	NA	NA	NA	NA	NA	46	1
L3MBTL2-AS1	22	41605125	41613631	EP300,L3MBTL2,ST13,CHADL,RANGAP1,MEI1,MIR4766,SLC25A17,XPNPEP3	2612	-0.570805	rs138321	NA	NA	NA	NA	NA	yes	46	1
ZNF502	3	44754134	44765323	ZNF852,ZNF445,ZNF501,KIAA1143,ZKSCAN7,TMEM42	2613	-0.570955	rs115237289	Exp-GWAS-	NA	NA	NA	yes	NA	46	2
LOC101927915	8	138418343	138425831	NA	2614	-0.570982	rs118104429	NA	NA	NA	NA	NA	yes	46	1
BCDIN3D	12	50229825	50236889	SPATS2,PRPF40B,FAIM2,C1QL4,DNAJC22,AQP5	2615	-0.571167	rs7132908	NA	NA	NA	yes	yes	NA	46	2
WNT10B	12	49359122	49365518	LMBR1L,ADCY6,SPATS2,FKBP11,PRPH,RND1,CCDC65,ARF3,TUBA1C,C1QL4,DNAJC22,CACNB3,DDN,RHEBL1,DDX23	2616	-0.571303	rs10875882	Exp-GWAS-	NA	NA	NA	NA	NA	46	1
DOC2A	16	30016834	30024917	MAPK3,KCTD13,PAGR1,KIF22,SEZ6L2,CD2BP2,CDIPT,ASPHD1,TBX6,INO80E,TAOK2,TMEM219,YPEL3,ALDOA,GDPD3,PRRT2,HIRIP3,ZG16,MAZ,SPN	2617	-0.571315	rs8059619	NA	NA	NA	yes	yes	NA	46	2
TENT5A	6	82455446	82462398	NA	2618	-0.571512	rs171835	NA	NA	NA	NA	NA	yes	46	1
LINC00332	13	40755945	40763167	COG6	2619	-0.571555	rs4943725	NA	NA	NA	NA	NA	yes	46	1
RDH16	12	57345214	57353158	TAC3,GPR182,MYO1A,ZBTB39,R3HDM2,NAB2	2620	-0.571805	rs57558853	Exp-GWAS+	NA	NA	NA	NA	NA	46	1
ALG3	3	183960116	183967313	ECE2,CAMK2N2,VWA5B2,EIF4G1,AP2M1,PSMD2,EIF2B5,EEF1AKMT4-ECE2	2621	-0.571841	rs865809	Exp-GWAS-	NA	NA	NA	NA	NA	46	1
CAMTA1-AS2	1	7442547	7449814	CAMTA1,VAMP3,UTS2,PER3	2622	-0.571974	rs845197	NA	NA	NA	NA	NA	yes	46	1
LOC101929457	15	77817936	77826452	HMG20A,PEAK1,PSTPIP1,LINGO1,LOC91450,LINC00597,LINGO1-AS2	2623	-0.57198	rs4886869	NA	NA	NA	NA	NA	yes	46	1
GDPD3	16	30116130	30124858	MAPK3,KCTD13,PAGR1,KIF22,SEZ6L2,CD2BP2,CDIPT,ASPHD1,TBX6,INO80E,TAOK2,TMEM219,YPEL3,ALDOA,DOC2A,PRRT2,HIRIP3,ZG16,MAZ,SPN	2624	-0.572227	rs8059619	Exp-GWAS-	NA	NA	NA	NA	NA	46	1
DNAJB2	2	220144087	220151617	PTPRN,ANKZF1,CYP27A1,NHEJ1,INHA,DNPEP,ZFAND2B,STK16,TUBA4A,RESP18,CNPPD1	2625	-0.572231	rs11886864	NA	NA	NA	yes	yes	NA	46	2
PEX16	11	45931219	45939674	SLC35C1,PHF21A,MDK,MAPK8IP1,LOC100507384	2626	-0.572359	rs4073513	Exp-GWAS-	NA	NA	NA	yes	NA	46	2
UBE2E2-AS1	3	23236560	23244484	UBE2E2	2627	-0.572431	rs13078875	NA	NA	NA	NA	NA	yes	46	1
RAD23A	19	13056627	13064457	GCDH,JUNB,PRDX2,CALR,KLF1,DNASE2,SYCE2,MAST1,WDR83OS,RNASEH2A,FBXW9,HOOK2,ZNF490,DAND5,RTBDN,FARSA,CACNA1A,GADD45GIP1	2628	-0.572582	rs12151303	NA	NA	NA	yes	yes	NA	46	2
CENPM	22	42334724	42343168	TCF20,SREBF2,OGFRP1,CCDC134,MEI1,TNFRSF13C,CYP2D6,WBP2NL,SMDT1,NDUFA6,LINC00634	2629	-0.572582	rs2143138	Exp-GWAS+	NA	NA	NA	yes	NA	46	2
ITPKA	15	41786071	41795749	TYRO3,NDUFAF1,INO80,OIP5,OIP5-AS1,EXD1,NUSAP1,CHP1,RTF1,RPAP1	2630	-0.572589	rs7173196	NA	Protein-GWAS+	NA	NA	yes	NA	46	2
ZNF687	1	151253997	151264652	ARNT,SEMA6C,PSMB4,LYSMD1,C1orf56,CDC42SE1,BNIPL,GABPB2,POGZ,CERS2,CTSK,ANXA9,SETDB1,PSMD4,PRUNE1,SELENBP1,CGN,SCNM1,MLLT11	2631	-0.572593	rs139885151,rs7540258	NA	NA	NA	NA	yes	NA	46	1
ADAT3	19	1905397	1913446	KLF16,MKNK2,REXO1,ATP8B3,DOT1L,SCAMP4,ABHD17A,MEX3D,AP3D1,CSNK1G2-AS1,RPS15,LOC100288123,IZUMO4,OAZ1,C19orf25,PLEKHJ1,REEP6,LSM7,ADAMTSL5	2632	-0.572676	rs149080927	NA	NA	NA	yes	yes	NA	46	2
C2orf81	2	74641303	74648746	TET3,MRPL53,INO80B,BOLA3-AS1	2633	-0.572883	rs828867	NA	NA	NA	NA	NA	yes	46	1
CRTC2	1	153920150	153931088	TPM3,AQP10,C1orf43,HAX1,UBAP2L,NUP210L,RAB13,GATAD2B,C1orf189,SLC39A1	2634	-0.572985	rs10797047	Exp-GWAS-	NA	NA	NA	yes	NA	46	2
GBAP1	1	155183615	155197325	ASH1L,ADAM15,PMVK,RUSC1-AS1,FDPS,MSTO1,PKLR,HCN3,THBS3,YY1AP1,DAP3,POU5F1P4,EFNA1,PYGO2,GBA,ZBTB7B,ASH1L-AS1,SLC50A1,MUC1,SCAMP3,RUSC1	2635	-0.573333	rs12046473	Exp-GWAS+	NA	NA	NA	NA	NA	46	1
KIAA1143	3	44790235	44803111	ZNF852,ZNF445,ZNF501,ZNF502,ZKSCAN7,TMEM42	2636	-0.57334	rs115237289	Exp-GWAS+	NA	NA	NA	yes	NA	46	2
MCAM	11	119179238	119187840	HINFP,VPS11,CBL,HMBS,DPAGT1,HYOU1,C2CD2L,RNF26,PDZD3,CCDC153,NLRX1,RPS25,TRAPPC4,SLC37A4,C1QTNF5	2637	-0.573401	rs662069	Exp-GWAS+	NA	NA	NA	NA	NA	46	1
ABHD17A	19	1876808	1885495	KLF16,MKNK2,REXO1,ATP8B3,DOT1L,SCAMP4,ADAT3,NDUFS7,MEX3D,AP3D1,CSNK1G2-AS1,RPS15,LOC100288123,IZUMO4,OAZ1,GAMT,C19orf25,PLEKHJ1,REEP6,LSM7,ADAMTSL5,UQCR11	2638	-0.573578	rs149080927	NA	NA	NA	yes	yes	NA	46	2
UBE2S	19	55911112	55919156	TMEM86B,PPP6R1,COX6B2,KMT5C,HSPBP1,IL11	2639	-0.573621	rs12610863	NA	NA	yes	NA	NA	NA	46	1
IGLL5	22	23229995	23238291	ZNF280B	2640	-0.573632	rs5758513	NA	NA	yes	NA	NA	NA	46	1
PCBP4	3	51991469	52001482	NISCH,SEMA3G,WDR82,GLYCTK,DNAH1,PPM1M,TLR9,BAP1,TWF2,ALAS1,POC1A,LOC101929054,RPL29,RAD54L2,TEX264,DCAF1,GRM2,GLYCTK-AS1,TNNC1,ABHD14B	2641	-0.573659	rs34261027	NA	NA	yes	NA	NA	NA	45	1
NOC4L	12	132629001	132637013	FBRSL1,PUS1,SFSWAP,EP400,DDX51,MMP17,LOC100130238	2642	-0.573687	rs117785622	NA	NA	NA	NA	NA	yes	45	1
LOC101928797	9	120410883	120419305	TLR4,ASTN2,SNORA70C	2643	-0.573752	rs10983712	NA	NA	NA	NA	NA	yes	45	1
CCK	3	42299317	42307677	VIPR1,NKTR	2644	-0.573835	rs10460960	NA	NA	NA	NA	NA	yes	45	1
AHSA2P	2	61404552	61416060	PUS10,USP34,KIAA1841,PEX13,LOC339803	2645	-0.57384	rs17007164	NA	NA	NA	NA	NA	yes	45	1
ODC1	2	10580093	10588453	HPCAL1	2646	-0.573906	rs56277911	NA	NA	yes	NA	NA	NA	45	1
KMT5C	19	55851243	55859489	TMEM86B,PPP6R1,COX6B2,UBE2S,HSPBP1,IL11	2647	-0.573906	rs12610863	NA	NA	NA	NA	NA	yes	45	1
REC8	14	24641288	24649460	NYNRIN,CBLN3,KHNYN,NFATC4,LTB4R,GMPR2,DHRS1,ADCY4	2648	-0.573911	rs72694395	NA	NA	yes	NA	NA	NA	45	1
CDX2	13	28535054	28543505	FLT3,PAN3,POLR1D,PAN3-AS1,LNX2,PDX1,LINC00543,URAD,FLT1	2649	-0.573987	rs12872889	NA	NA	NA	NA	NA	yes	45	1
CTDNEP1	17	7146909	7155297	NLGN2,TNK1,DNAH2,PLSCR3,EFNB3,FXR2,TMEM256,TMEM256-PLSCR3,TP53,ACAP1,SHBG,SAT2,SOX15,TMEM102,TNFSF13,C17orf49,EIF4A1,TNFSF12,SENP3,ATP1B2,TNFSF12-TNFSF13,ASGR2,SENP3-EIF4A1,WRAP53,ZBTB4,POLR2A,CLEC10A,SPEM1,SLC35G6,TMEM95,LOC100996842,CD68,KCTD11,MPDU1,FGF11	2650	-0.574195	rs11078674	NA	NA	NA	NA	NA	yes	45	1
THAP3	1	6685209	6695646	CAMTA1,DNAJC11,LINC01672,ZBTB48,PHF13	2651	-0.574428	rs10864250	NA	NA	NA	yes	yes	NA	45	2
RELA	11	65421066	65430443	SNX32,CFL1,SIPA1,RNASEH2C,CTSW,FIBP,MUS81,EFEMP2,CATSPER1,SF3B2,DPF2,PACS1,SART1,CCDC85B,BANF1,DRAP1,C11orf68,KCNK7,EIF1AD,AP5B1,KAT5,FOSL1,MALAT1	2652	-0.574641	rs17854357	NA	NA	yes	NA	NA	NA	45	1
AP2M1	3	183892633	183901879	ECE2,CAMK2N2,VWA5B2,EIF4G1,ALG3,PSMD2,EIF2B5,EEF1AKMT4-ECE2,THPO	2653	-0.574738	rs865809	Exp-GWAS+	NA	NA	NA	yes	NA	45	2
MED29	19	39882017	39891281	EID2,FCGBP,ZFP36,EID2B,RPS16	2654	-0.574754	rs3746086	NA	NA	NA	NA	NA	yes	45	1
PTCRA	6	42883726	42893576	PTK7,SRF,ZNF318,CRIP3,DNPH1,KLHDC3,PEX6,SLC22A7,CUL7,PPP2R5D,CUL9,C6orf226,RRP36,GNMT,CNPY3,TTBK1,UBR2,ATP6V0CP3,TBCC,MEA1,MRPL2,LOC401261	2655	-0.57499	rs3828755	NA	NA	NA	yes	yes	NA	45	2
TRIM40	6	30103916	30116505	HLA-A,HLA-F-AS1,HCG4B,HLA-H,HLA-F,IFITM4P,RPP21,HLA-L,HLA-V,HCG17,HLA-J,HLA-G,HCG4,HCG9,ZNRD1,HCG18,RNF39,HCP5B,ZFP57,TRIM15,TRIM10,MOG,TRIM39-RPP21	2656	-0.575188	rs147147213,rs1736913,rs376253	NA	NA	NA	NA	yes	NA	45	1
LINC01247	2	6506141	6515554	NA	2657	-0.57523	rs9678974	NA	NA	NA	NA	NA	yes	45	1
TGOLN2	2	85545149	85555112	SH2D6,CAPG,C2orf68,RETSAT,ELMOD3,TCF7L1,MAT2A,VAMP5,GGCX,ATOH8,USP39,PARTICL,RNF181,TMEM150A,VAMP8,GNLY	2658	-0.575408	rs62162757	NA	NA	NA	yes	yes	NA	45	2
PSMD2	3	184017028	184026838	ECE2,CAMK2N2,VWA5B2,EIF4G1,ALG3,AP2M1,EIF2B5,EEF1AKMT4-ECE2,THPO	2659	-0.575535	rs865809	Exp-GWAS+	NA	NA	NA	yes	NA	45	2
NRN1	6	5998231	6007838	FARS2	2660	-0.575573	rs9285969	NA	NA	NA	NA	NA	yes	45	1
CHN2-AS1	7	29238655	29248586	CHN2	2661	-0.575648	rs39112	NA	NA	NA	NA	NA	yes	45	1
EIF2B5	3	183853145	183863099	ECE2,CAMK2N2,VWA5B2,EIF4G1,ALG3,AP2M1,PSMD2,EEF1AKMT4-ECE2,THPO	2662	-0.575739	rs865809	Exp-GWAS+	NA	NA	NA	yes	NA	45	2
PSMD7	16	74330711	74340186	LOC101928035	2663	-0.575755	rs62041529	NA	NA	yes	NA	NA	NA	45	1
LSAMP-AS1	3	116078870	116088932	LSAMP	2664	-0.575857	rs146252142	NA	NA	NA	NA	NA	yes	45	1
ERVK3-1	19	58816739	58827023	ZNF446,ZNF584,ZSCAN1,ZNF135,SLC27A5,ZNF274,ZNF324B,TRIM28,ZNF132,CHMP2A,RPS5,A1BG,ZNF324,ZNF497,CENPBD1P1,ZNF837,ZBTB45,MZF1,MIR6806,MIR10394,MIR4754,MIR6807,LINC02560,RNF225,UBE2M,A1BG-AS1,LOC105372483,LOC100128398,LOC105372480,ZSCAN22,MZF1-AS1,ZNF8,ZNF329,ZNF606,ZSCAN18,ZNF8-ERVK3-1,ZNF544	2665	-0.57586	rs3794968	NA	NA	NA	NA	NA	yes	45	1
FAM9B	23	8992272	9002168	TTTY11	2666	-0.575874	rs112800586	NA	NA	NA	NA	NA	yes	45	1
FAM210B	20	54934029	54943719	MC3R,CSTF1,AURKA	2667	-0.575923	rs11575886,rs3746619	NA	NA	NA	NA	yes	NA	45	1
TMEM145	19	42817460	42829216	LOC100505622,GSK3A,RPS19,ZNF574,DEDD2,RABAC1,CNFN,MIR4323,ZNF526,MEGF8,LOC100505585,CD79A,PAFAH1B3,DMRTC2,ERF,LYPD4,PRR19,LOC101930071	2668	-0.575995	rs3826705	NA	NA	NA	yes	yes	NA	45	2
USF2	19	35759864	35770724	UPK1A,KMT2B,ZBTB32,IGFLR1,COX6B1,HAUS5,PSENEN,U2AF1L4,UPK1A-AS1,LIN37,RBM42,ARHGAP33,ETV2,PROSER3,TMEM147,HSPB6,HAMP,FFAR2,TMEM147-AS1	2669	-0.576123	rs231592	NA	NA	yes	NA	NA	NA	45	1
LINC02024	3	117397539	117409772	NA	2670	-0.57616	rs13100226	NA	NA	NA	NA	NA	yes	45	1
LINC01571	16	51796429	51806557	CASC22	2671	-0.576296	rs12325192	NA	NA	NA	NA	NA	yes	45	1
NQO1	16	69743303	69760463	NFAT5,NOB1,CLEC18A,NIP7,PDF,SNTB2,WWP2,TMED6	2672	-0.576342	rs189566818,rs244420	NA	NA	NA	NA	yes	NA	45	1
ZBTB7B	1	154975105	154991001	ADAR,ASH1L,ADAM15,PMVK,RUSC1-AS1,FDPS,CHRNB2,PKLR,HCN3,THBS3,POU5F1P4,EFNA1,PYGO2,GBA,GBAP1,SLC50A1,MUC1,SCAMP3,UBE2Q1-AS1,RUSC1,UBE2Q1	2673	-0.576423	rs10908419,rs12046473	NA	NA	NA	NA	yes	NA	45	1
P4HTM	3	49027340	49044582	C3orf62,LAMB2,PRKAR2A,USP19,GPX1,KLHDC8B,IMPDH2,USP4,QRICH1,CCDC71,AMT,PRKAR2A-AS1,TCTA,DALRD3,NICN1,RHOA,WDR6,CCDC36,LAMB2P1,C3orf84	2674	-0.576498	rs6778080	Exp-GWAS+	NA	NA	NA	NA	NA	45	1
NRAS	1	115247089	115259392	TSPAN2,TSHB	2675	-0.576548	rs1998009	NA	NA	yes	NA	NA	NA	45	1
LOC101927450	9	81750336	81760581	NA	2676	-0.576624	rs4877387	NA	NA	NA	NA	NA	yes	45	1
AQP8	16	25228267	25240253	TNRC6A,ZKSCAN2,SLC5A11,LCMT1,ARHGAP17	2677	-0.576823	rs113245667,rs68165947	NA	NA	NA	NA	yes	NA	45	1
NFATC2IP	16	28962317	28977786	SH2B1,ATXN2L,TUFM,IL27,RABEP2,ATP2A1,APOBR,SULT1A2,SULT1A1,LAT,NUPR1,CD19,SPNS1,NPIPB9,EIF3C,ATP2A1-AS1,BOLA2	2678	-0.576897	rs56163509	Exp-GWAS+	NA	NA	NA	NA	NA	45	1
MAP2K7	19	7968761	7979363	EVI5L,CAMSAP3,CD209,CCL25	2679	-0.576968	rs569175	NA	NA	yes	NA	NA	NA	45	1
SVIP	11	22840472	22851347	GAS2	2680	-0.576971	rs2896652	NA	NA	yes	NA	NA	NA	45	1
BLCAP	20	36145818	36156333	VSTM2L,CTNNBL1,LINC00489	2681	-0.576994	rs62201728	NA	NA	yes	NA	NA	NA	45	1
CPHXL	16	75748028	75760388	TERF2IP,ADAT1,GABARAPL2,TMEM231,CHST5	2682	-0.577093	rs11381948	NA	NA	NA	NA	NA	yes	45	1
BTN2A2	6	26383335	26395102	BTN3A3,ZNF322,HMGN4,ABT1,BTN2A3P,BTN3A1,BTN3A2,HCG11,H4C5,LOC105374988,HFE	2683	-0.577251	rs9379833	NA	NA	NA	yes	yes	NA	45	2
RBPJL	20	43935479	43946464	YWHAB,PABPC1L,TOMM34,WFDC12,STK4-AS1,WFDC5,KCNS1,RIMS4,STK4,PI3,SLPI,SEMG1,SEMG2,TP53TG5,SYS1,MATN4,SDC4,SYS1-DBNDD2	2684	-0.57736	rs6031849	NA	NA	NA	NA	NA	yes	45	1
LZTS2	10	102756827	102767590	BTRC,MRPL43,SEMA4G,SLF2,KAZALD1,SFXN3	2685	-0.577484	rs10883553	Exp-GWAS-	NA	NA	NA	NA	NA	45	1
URAD	13	28551853	28562830	FLT3,PAN3,POLR1D,PAN3-AS1,LNX2,PDX1,LINC00543,CDX2,FLT1	2686	-0.577558	rs12872889	NA	NA	NA	NA	NA	yes	45	1
HLA-DRB5	6	32485129	32498064	HLA-DQA1,HLA-DQB1,HLA-DMA,HLA-DOA,HLA-DQA2,BRD2,HLA-DRA,HLA-DQB2,HLA-DRB1,HLA-DQB1-AS1,HCG23,HLA-DOB,PSMB9,HLA-DMB,TAP2,PBX2,HLA-DRB6	2687	-0.577623	rs9275054	Exp-GWAS+	NA	NA	NA	yes	NA	45	2
LOC101927358	9	76986446	76998446	RORB,TRPM6	2688	-0.577717	rs641494	NA	NA	NA	NA	NA	yes	45	1
NDUFS7	19	1383905	1395583	KLF16,REXO1,ATP8B3,ABHD17A,MEX3D,RPS15,LOC100288123,GAMT,C19orf25,REEP6,ADAMTSL5,UQCR11,PCSK4	2689	-0.577806	rs149080927	NA	NA	NA	yes	yes	NA	44	2
TBC1D17	19	50380958	50392007	PTOV1,PRRG2,RPS11,RPL13A,PIH1D1,IRF3,AKT1S1,RCN3,NOSIP,PRR12,SIGLEC16,SNORD34,SNAR-B1,NUP62,TSKS,IL4I1,PTOV1-AS2,ATF5,PNKP,FUZ	2690	-0.577981	rs200876443	NA	NA	NA	yes	yes	NA	44	2
LOC100506585	7	157647276	157658784	PTPRN2,MIR153-2	2691	-0.578138	rs10261447	NA	NA	NA	NA	NA	yes	44	1
SLC25A3	12	98987463	99000145	SLC9A7P1	2692	-0.578274	rs7310454	NA	NA	yes	NA	NA	NA	44	1
TCP11X2	23	101715239	101726732	TCEAL2,BEX5	2693	-0.578608	rs9887590	NA	NA	NA	NA	NA	yes	44	1
PEG10	7	94285636	94299007	CASD1,PPP1R9A,SGCE	2694	-0.578638	rs3173533	Exp-GWAS+	NA	NA	NA	NA	NA	44	1
LOC105372480	19	58826315	58838614	ZNF446,ZNF584,ZSCAN1,ZNF135,SLC27A5,ZNF274,ZNF324B,TRIM28,ZNF132,CHMP2A,RPS5,A1BG,ZNF324,ZNF497,CENPBD1P1,ZNF837,ZBTB45,MZF1,MIR6806,MIR10394,MIR4754,MIR6807,LINC02560,RNF225,UBE2M,A1BG-AS1,LOC105372483,LOC100128398,ERVK3-1,ZSCAN22,MZF1-AS1,ZNF8,ZNF329,ZNF606,ZSCAN18,ZNF8-ERVK3-1,ZNF544	2695	-0.578709	rs3794968	NA	NA	NA	NA	NA	yes	44	1
LINC02488	5	86957858	86975226	NA	2696	-0.578733	rs10213698	NA	NA	NA	NA	NA	yes	44	1
DSCAM-IT1	21	41990432	42002693	NA	2697	-0.578931	rs1623456	NA	NA	NA	NA	NA	yes	44	1
MOG	6	29624868	29640142	HLA-A,HLA-F-AS1,GABBR1,HCG4B,HLA-H,HLA-F,IFITM4P,HLA-V,HLA-J,HLA-G,HCG4,HCG9,ZNRD1,RNF39,MAS1L,OR10C1,OR11A1,UBD,HCP5B,ZFP57,TRIM15,TRIM10,TRIM40	2698	-0.578983	rs147147213,rs1736913,rs376253	NA	NA	NA	NA	yes	NA	44	1
CC2D1B	1	52816264	52831877	GPX7,ORC1	2699	-0.579104	rs17365357	Exp-GWAS-	NA	NA	NA	yes	NA	44	2
GPN2	1	27202622	27216774	ARID1A,NUDC,PIGV,ZDHHC18,SFN,LOC101928728,NR0B2,HMGN2,TRNP1,GPATCH3,KDF1	2700	-0.579119	rs113184243	NA	NA	NA	yes	yes	NA	44	2
PROSER3	19	36249076	36262068	UPK1A,KMT2B,ZBTB32,IGFLR1,COX6B1,HAUS5,PSENEN,U2AF1L4,UPK1A-AS1,LIN37,RBM42,ARHGAP33,ETV2,USF2,PRODH2,SDHAF1,HCST,TMEM147,HSPB6,HAMP,FFAR2,TYROBP,ALKBH6,TMEM147-AS1,SYNE4,LINC01529,KIRREL2,LRFN3,LINC01531,APLP1,GAPDHS	2701	-0.579137	rs231592	NA	NA	NA	yes	yes	NA	44	2
PHKG2	16	30759619	30772497	KAT8,FBXL19-AS1,CD2BP2,VKORC1,BCKDK,ZNF646,RNF40,FUS,PRSS53,PRR14,ORAI3,ZNF629,SRCAP,BCL7C,HSD3B7,ZNF668,SETD1A,PYDC1,PYCARD,LOC730183,PYCARD-AS1,PRSS8,CCDC189,CTF1,STX4,PRSS36	2702	-0.579198	rs56404782	Exp-GWAS+	NA	NA	NA	NA	NA	44	1
RPL13AP17	7	77976558	77988775	NA	2703	-0.579232	rs4730347	NA	NA	NA	NA	NA	yes	44	1
FAM83E	19	49103856	49116694	FUT2,RUVBL2,CA11,CGB8,SPHK2,LHB,IZUMO1,MAMSTR,NTN5,RASIP1,GYS1,SPACA4,CGB5,CGB7,CGB3,NUCB1-AS1,NUCB1,HSD17B14,SULT2B1,PLA2G4C,MIR6798,LOC105447645,FGF21,LOC101059948,FTL,BAX,DBP,FUT1	2704	-0.57933	rs516316,rs75205862	NA	NA	NA	NA	yes	NA	44	1
LINC01052	13	66440178	66452351	NA	2705	-0.579501	rs5804250	NA	NA	NA	NA	NA	yes	44	1
TOMM40	19	45394476	45406946	ZNF229	2706	-0.579514	rs57014690	NA	NA	yes	NA	NA	NA	44	1
PRODH2	19	36290891	36304201	UPK1A,KMT2B,ZBTB32,IGFLR1,COX6B1,HAUS5,PSENEN,U2AF1L4,UPK1A-AS1,LIN37,RBM42,ARHGAP33,ETV2,PROSER3,SDHAF1,HCST,TMEM147,HSPB6,FFAR2,TYROBP,ALKBH6,TMEM147-AS1,SYNE4,LINC01529,KIRREL2,LRFN3,LINC01531,APLP1,GAPDHS	2707	-0.579587	rs231592	NA	NA	NA	yes	yes	NA	44	2
ZNF668	16	31072167	31085561	KAT8,FBXL19-AS1,VKORC1,BCKDK,ZNF646,RNF40,FUS,PRSS53,PRR14,ORAI3,ZNF629,ARMC5,SRCAP,BCL7C,HSD3B7,PHKG2,SETD1A,COX6A2,PYDC1,PYCARD,LOC730183,PYCARD-AS1,PRSS8,CCDC189,TGFB1I1,CTF1,STX4,ZNF843,PRSS36	2708	-0.579927	rs56404782	NA	NA	NA	yes	yes	NA	44	2
SWI5	9	131037657	131051268	DNM1,PKN3,COQ4,URM1,ZER1,CERCAM,SLC27A4,CIZ1,C9orf16	2709	-0.580114	rs2267958	Exp-GWAS+	NA	NA	NA	NA	NA	44	1
CCN5	20	43343484	43356453	YWHAB,PABPC1L,TOMM34,WFDC12,STK4-AS1,WFDC5,KCNK15,KCNS1,ADA,KCNK15-AS1,RIMS4,STK4,PI3,MIR3646,LINC01430,SEMG1,SEMG2,LINC01620,LINC01260,HNF4A-AS1,TTPAL,SERINC3,HNF4A,PKIG	2710	-0.580164	rs6031849	NA	NA	NA	NA	NA	yes	44	1
LINC02428	4	104346198	104360885	TACR3,CENPE	2711	-0.58042	rs7662107	NA	NA	NA	NA	NA	yes	44	1
HOMEZ	14	23741630	23755341	RBM23,EFS,HAUS4,REM2,AJUBA,PABPN1,PSMB11,CEBPE,PRMT5-AS1,C14orf119,MRPL52,OXA1L,SLC22A17,PRMT5,PSMB5,LRP10,CDH24,MMP14	2712	-0.580541	rs2295683,rs7148564	NA	NA	NA	NA	yes	NA	44	1
PMS2P1	7	99918262	99933930	CNPY4,TAF6,PVRIG,GAL3ST4,STAG3,COPS6,AP4M1,GPC2,PILRB,ZSCAN21,ZNF3,PILRA,ZKSCAN1,MBLAC1,PCOLCE,MCM7,NYAP1,TRIM4,PPP1R35,STAG3L5P,LAMTOR4,C7orf61,ZCWPW1,OR2AE1,PVRIG2P,AZGP1P1,MEPCE,GJC3,AZGP1,TSC22D4	2713	-0.580542	rs1880949	Exp-GWAS-	NA	NA	NA	NA	NA	44	1
RPAIN	17	5322960	5336340	INCA1,USP6,GP1BA,SPAG7,ZNF594,ZNF232,CAMTA2,KIF1C,ENO3,ZFP3,SCIMP,RNF167,DHX33,NUP88,KIF1C-AS1,SLC52A1,PFN1,RABEP1,C1QBP	2714	-0.580563	rs438955	Exp-GWAS-	NA	NA	NA	yes	NA	44	2
MEX3D	19	1554670	1568324	KLF16,MKNK2,REXO1,ATP8B3,SCAMP4,ADAT3,ABHD17A,NDUFS7,CSNK1G2-AS1,RPS15,LOC100288123,GAMT,C19orf25,REEP6,ADAMTSL5,UQCR11,PCSK4	2715	-0.580599	rs149080927	NA	NA	NA	yes	yes	NA	44	2
LINC02242	5	66928093	66942617	MAST4	2716	-0.580663	rs72647219	NA	NA	NA	NA	NA	yes	44	1
LINC01620	20	43080623	43093984	YWHAB,PABPC1L,TOMM34,STK4-AS1,KCNK15,ADA,KCNK15-AS1,RIMS4,MIR3646,LINC01430,CCN5,LINC01260,HNF4A-AS1,TTPAL,SERINC3,HNF4A,PKIG	2717	-0.580719	rs6031849	NA	NA	NA	NA	NA	yes	44	1
ETAA1	2	67624464	67639221	LINC01828	2718	-0.580835	rs12713596	Exp-GWAS+	NA	NA	NA	yes	NA	44	2
SYS1	20	43991795	44005438	YWHAB,PABPC1L,TOMM34,WFDC12,STK4-AS1,WFDC5,KCNS1,STK4,PI3,SLPI,SEMG1,SEMG2,TP53TG5,RBPJL,MATN4,SDC4,SYS1-DBNDD2	2719	-0.581117	rs6031849	NA	NA	NA	NA	NA	yes	44	1
NUDT12	5	102884555	102898490	GIN1	2720	-0.581328	rs4703270	NA	NA	NA	NA	NA	yes	44	1
ZFP62	5	180274610	180288286	TRIM41,CTC-338M12.4,TRIM7,TRIM52,TRIM52-AS1,MIR4638,LINC01962,OR2V2,HEIH,LINC00847,RACK1	2721	-0.581518	rs11746028	NA	NA	NA	yes	yes	NA	44	2
CDCA7	2	174219599	174233725	NA	2722	-0.58166	rs16861953	NA	NA	NA	NA	NA	yes	44	1
NPIPA1	16	15031299	15045913	PARN,BFAR,NPIPA2,RRN3,PDXDC1,MPV17L,NPIPA5,BMERB1	2723	-0.581805	rs40606	Exp-GWAS-	NA	NA	NA	NA	NA	44	1
NPIPA5	16	15457480	15472151	RRN3,PDXDC1,MPV17L,NPIPA1,BMERB1	2724	-0.581886	rs40606	Exp-GWAS+	NA	NA	NA	NA	NA	44	1
SLC7A13	8	87226291	87242610	RMDN1,WWP1,CPNE3	2725	-0.581914	rs7460802	NA	NA	NA	yes	yes	NA	44	2
ITGA9	3	37493631	37864998	EPM2AIP1,GOLGA4,LRRFIP2,C3orf35,MLH1,LOC152048	2726	-0.581935	rs925649	Exp-GWAS-	NA	NA	yes	NA	NA	44	2
CCDC9	19	47759781	47775210	ZC3H4,TMEM160,NAPA,ZNF541,BBC3,C5AR1,DHX34,ARHGAP35,INAFM1,NPAS1,BICRA,KPTN	2727	-0.581991	rs145804838,rs2974224,rs62136856	NA	NA	NA	NA	yes	NA	44	1
LOC101927824	10	3094685	3109125	NA	2728	-0.582161	rs7080305	NA	NA	NA	NA	NA	yes	44	1
TRIM39-RPP21	6	30297087	30314635	HLA-A,HCG4B,HLA-H,RPP21,HLA-L,HCG17,HLA-J,HLA-G,HCG9,ZNRD1,HCG18,RNF39,IER3,FLOT1,HCG20,HCP5B,TRIM15,TRIM10,TRIM40	2729	-0.582198	rs147147213,rs376253	NA	NA	NA	NA	yes	NA	44	1
CCDC190	1	162824086	162838605	HSD17B7,RGS5,RGS4,NUF2,LOC101928404,UHMK1	2730	-0.582402	rs2343505	NA	NA	NA	NA	NA	yes	44	1
PRL	6	22287474	22303064	HDGFL1	2731	-0.582595	rs7750712	NA	NA	yes	NA	NA	NA	44	1
TRPV6	7	142568960	142583490	EPHB6,TMEM139,CASP2	2732	-0.582611	rs17722379	Exp-GWAS+	NA	NA	NA	yes	NA	44	2
ZBTB46-AS1	20	62439428	62454368	ZBTB46,RGS19,EEF1A2,OPRL1,PRPF6,ABHD16B,TCEA2,SOX18	2733	-0.582722	rs11697876	NA	NA	NA	NA	NA	yes	44	1
KLF17	1	44584492	44600812	DMAP1,DPH2,ARTN,CCDC24,B4GALT2,ERI3,ST3GAL3,ATP6V0B,IPO13,KDM4A,RNF220,SNORA110,SLC6A9,PTPRF	2734	-0.58276	rs1738045,rs2970610	NA	NA	NA	NA	yes	NA	44	1
ZSCAN22	19	58838359	58853698	ZNF446,ZNF584,ZSCAN1,ZNF135,SLC27A5,ZNF274,ZNF324B,TRIM28,ZNF132,CHMP2A,RPS5,A1BG,ZNF324,ZNF497,CENPBD1P1,ZNF837,ZBTB45,MZF1,MIR6806,MIR10394,MIR4754,MIR6807,LINC02560,RNF225,UBE2M,A1BG-AS1,LOC105372483,LOC100128398,ERVK3-1,LOC105372480,MZF1-AS1,ZNF8,ZNF329,ZNF606,ZSCAN18,ZNF8-ERVK3-1,ZNF544	2735	-0.583006	rs3794968	NA	NA	NA	NA	NA	yes	44	1
MATN4	20	43922085	43937169	YWHAB,PABPC1L,TOMM34,WFDC12,STK4-AS1,WFDC5,KCNS1,RIMS4,STK4,PI3,SLPI,SEMG1,SEMG2,TP53TG5,RBPJL,SYS1,SDC4,SYS1-DBNDD2	2736	-0.583154	rs6031849	NA	NA	NA	NA	NA	yes	44	1
TAP2	6	32789609	32806547	COL11A2,HLA-DQA1,HLA-DQB1,HLA-DMA,HLA-DOA,HLA-DQA2,BRD2,HLA-DRA,HLA-DQB2,HLA-DRB1,HLA-DPB1,HLA-DPA1,HLA-DQB1-AS1,HCG23,HLA-DOB,PSMB9,HLA-DMB,HLA-DRB5,HLA-DRB6,BTNL2	2737	-0.583282	rs9275054	Exp-GWAS+	NA	NA	NA	yes	NA	43	2
TCEA2	20	62688324	62703700	ZBTB46,RGS19,OPRL1,PRPF6,ABHD16B,ZBTB46-AS1,SOX18	2738	-0.583339	rs11697876	NA	NA	yes	NA	NA	NA	43	1
PTBP1	19	797451	812312	RNF126,PALM,FSTL3	2739	-0.58337	rs61754469	NA	NA	yes	NA	NA	NA	43	1
MZF1-AS1	19	59070552	59086164	ZNF446,ZNF584,ZNF135,SLC27A5,ZNF274,ZNF324B,TRIM28,ZNF132,CHMP2A,RPS5,A1BG,ZNF324,ZNF497,CENPBD1P1,ZNF837,ZBTB45,MZF1,MIR6806,MIR10394,MIR4754,MIR6807,LINC02560,RNF225,UBE2M,A1BG-AS1,LOC105372483,ERVK3-1,LOC105372480,ZSCAN22,ZNF8,ZNF329,ZSCAN18,ZNF8-ERVK3-1,ZNF544	2740	-0.583392	rs3794968	NA	NA	NA	NA	NA	yes	43	1
NLRX1	11	119039042	119054725	HINFP,VPS11,CBL,HMBS,DPAGT1,HYOU1,C2CD2L,RNF26,PDZD3,DDX6,CCDC153,MCAM,RPS25,TRAPPC4,SLC37A4,C1QTNF5,ABCG4	2741	-0.583411	rs662069	NA	NA	NA	yes	yes	NA	43	2
LINC01260	20	43285091	43300380	YWHAB,PABPC1L,TOMM34,WFDC12,STK4-AS1,WFDC5,KCNK15,KCNS1,ADA,KCNK15-AS1,RIMS4,STK4,MIR3646,LINC01430,CCN5,LINC01620,HNF4A-AS1,TTPAL,SERINC3,HNF4A,PKIG	2742	-0.583444	rs6031849	NA	NA	NA	NA	NA	yes	43	1
SALL1	16	51169892	51185181	NOD2	2743	-0.583592	rs12325192	NA	NA	NA	NA	NA	yes	43	1
NPIPB6	16	28353837	28374181	SH2B1,ATXN2L,TUFM,IL27,APOBR,SULT1A2,SULT1A1,NUPR1,NPIPB9,EIF3C	2744	-0.583789	rs56163509	Exp-GWAS+	NA	NA	NA	NA	NA	43	1
NPIPB9	16	28763755	28784144	SH2B1,ATXN2L,TUFM,IL27,RABEP2,ATP2A1,APOBR,SULT1A2,SULT1A1,LAT,NUPR1,CD19,SPNS1,NFATC2IP,NPIPB6,EIF3C,ATP2A1-AS1	2745	-0.583853	rs56163509	Exp-GWAS-	NA	NA	NA	NA	NA	43	1
ANXA1	9	75766780	75785309	ALDH1A1	2746	-0.584261	rs9314802	NA	NA	NA	NA	NA	yes	43	1
NAA20	20	19997933	20014273	INSM1,CRNKL1,RALGAPA2,CFAP61	2747	-0.584681	rs6035423	NA	NA	yes	NA	NA	NA	43	1
MED9	17	17380313	17396535	PEMT,RAI1,RASD1,SREBF1,TOM1L2	2748	-0.584791	rs1109859	Exp-GWAS+	NA	NA	NA	NA	NA	43	1
LSM4	19	18417045	18433886	MAST3,JUND,IL12RB1,CRLF1,PGPEP1,GDF15,ISYNA1,LRRC25,KXD1,ELL,CRTC1,PIK3R2,KLHL26,MPV17L2,IFI30,IQCN,RAB3A,COMP,ARRDC2	2749	-0.58526	rs11668587,rs11669624	NA	NA	NA	NA	yes	NA	43	1
NR1H3	11	47269850	47290584	PACSIN3,CELF1,RAPSN,ARFGAP2,SLC39A13,MTCH2,MADD,C1QTNF4,NDUFS3,DDB2,FAM180B,PSMC3,C11orf49,KBTBD4,ACP2,AGBL2,PTPMT1	2750	-0.585416	rs12361415	Exp-GWAS-	NA	NA	NA	yes	NA	43	2
IQCN	19	18367907	18385262	MAST3,JUND,IL12RB1,CRLF1,PGPEP1,GDF15,ISYNA1,LRRC25,KXD1,ELL,CRTC1,PIK3R2,KLHL26,MPV17L2,IFI30,LSM4,RAB3A,ARRDC2	2751	-0.585987	rs11668587,rs11669624	NA	NA	NA	NA	yes	NA	43	1
LINC02687	11	45392947	45410059	SLC35C1,PRDM11,SYT13,MAPK8IP1,LOC100507384	2752	-0.586036	rs1545466	NA	NA	NA	NA	NA	yes	43	1
AQP11	11	77300679	77321401	RSF1,KCTD14,INTS4,THRSP,NDUFC2,AAMDC,GDPD4,CLNS1A	2753	-0.586528	rs7949468	Exp-GWAS+	NA	NA	NA	yes	NA	43	2
UMOD	16	20344372	20364200	THUMPD1,PDILT,IQCK,GPRC5B,ACSM1,ACSM3,GPR139,ERI2,GP2	2754	-0.586619	rs148965598,rs6497451,rs889201,rs9929792	NA	NA	NA	NA	yes	NA	43	1
CNOT3	19	54641477	54659419	LENG9,LENG8-AS1,CDC42EP5,LENG8,CACNG8,LILRA1	2755	-0.587156	rs7259673	NA	NA	yes	NA	NA	NA	43	1
TBP	6	170863420	170881958	FAM120B,DLL1,PSMB1,MIR4644,PDCD2	2756	-0.587174	rs12196499	NA	NA	yes	NA	NA	NA	43	1
HNF4A-AS1	20	43006382	43024346	YWHAB,KCNK15,ADA,KCNK15-AS1,RIMS4,MIR3646,LINC01430,CCN5,LINC01620,LINC01260,TTPAL,SERINC3,HNF4A,PKIG	2757	-0.587226	rs6031849	NA	NA	NA	NA	NA	yes	43	1
GBP4	1	89646826	89664625	LRRC8B,LOC729930,GBP5,GBP1P1	2758	-0.587369	rs1215540	NA	NA	NA	yes	yes	NA	43	2
SART1	11	65729204	65747608	SNX32,CFL1,SIPA1,RNASEH2C,CTSW,FIBP,MUS81,YIF1A,EFEMP2,CATSPER1,SF3B2,PACS1,RELA,CCDC85B,BANF1,DRAP1,C11orf68,KCNK7,EIF1AD,AP5B1,KAT5,FOSL1,MALAT1,SCYL1,EHBP1L1	2759	-0.587403	rs17854357	NA	NA	NA	yes	yes	NA	43	2
LINC01833	2	45148218	45166338	CAMKMT,SIX3-AS1,SIX3,SIX2	2760	-0.587487	rs13386862	NA	NA	NA	NA	NA	yes	43	1
GP2	16	20320895	20338835	THUMPD1,PDILT,IQCK,GPRC5B,ACSM1,ACSM3,GPR139,ERI2,UMOD	2761	-0.587508	rs6497451	NA	NA	NA	NA	NA	yes	43	1
GPR158-AS1	10	25447000	25465205	LINC01516,ARHGAP21,THNSL1	2762	-0.587577	rs36096373	NA	NA	NA	NA	NA	yes	43	1
HSPBP1	19	55773590	55791751	TMEM86B,PPP6R1,COX6B2,UBE2S,KMT5C,IL11,ISOC2,RPL28	2763	-0.587923	rs12610863	Exp-GWAS+	NA	NA	NA	NA	NA	43	1
TRIM27	6	28870778	28891762	ZSCAN23,ZNF311,GPX6	2764	-0.587975	rs116523144	NA	NA	yes	NA	NA	NA	43	1
TTPAL	20	43104513	43123244	YWHAB,PABPC1L,TOMM34,STK4-AS1,KCNK15,ADA,KCNK15-AS1,RIMS4,STK4,MIR3646,LINC01430,CCN5,LINC01620,LINC01260,HNF4A-AS1,SERINC3,HNF4A,PKIG	2765	-0.58831	rs6031849	NA	NA	NA	NA	NA	yes	43	1
TEX264	3	51705190	51738339	ALAS1,POC1A,RPL29,RAD54L2,DOCK3,RBM15B,PCBP4,DCAF1,MANF,GRM2,ABHD14B	2766	-0.588391	rs146370649	Exp-GWAS-	NA	NA	NA	yes	NA	43	2
LINC00374	13	58785830	58807251	NA	2767	-0.588397	rs9569839	NA	NA	NA	NA	NA	yes	43	1
SPC25	2	169727400	169746940	NOSTRIN,CERS6	2768	-0.589055	rs495074	Exp-GWAS-	NA	NA	NA	NA	NA	43	1
ZNF177	19	9473688	9493293	PIN1,OLFM2,UBL5,ZNF561	2769	-0.589119	rs12609594	Exp-GWAS-	NA	NA	NA	yes	NA	43	2
ZNF207	17	30677156	30697468	C17orf75,RHBDL3,RHOT1,SUZ12	2770	-0.589139	rs7218986	NA	NA	yes	NA	NA	NA	43	1
CASP2	7	142985443	143004789	EPHB6,TMEM139,TRPV6	2771	-0.589419	rs17722379	NA	NA	yes	NA	NA	NA	43	1
LOC105374820	2	78772656	78793214	NA	2772	-0.589451	rs72810660	NA	NA	NA	NA	NA	yes	43	1
LOC643339	12	93397533	93771512	SOCS2,MRPL42,CRADD,LOC101928731,SOCS2-AS1,NUDT4,UBE2N	2773	-0.589847	rs11107114,rs2131725	NA	NA	NA	yes	NA	NA	43	1
CLNS1A	11	77325574	77348839	RSF1,KCTD14,INTS4,THRSP,NDUFC2,AAMDC,GDPD4,AQP11	2774	-0.590123	rs7949468	Exp-GWAS+	NA	NA	NA	NA	NA	43	1
NAMA	9	102117621	102137539	NR4A3,TGFBR1	2775	-0.590137	rs2416535	NA	NA	NA	NA	NA	yes	43	1
FOXRED2	22	36883236	36903087	LOC105373021,IFT27,PVALB	2776	-0.590146	rs2267361	NA	NA	yes	NA	NA	NA	43	1
LINC01065	13	53705880	53726035	NA	2777	-0.590383	rs1927861	NA	NA	NA	NA	NA	yes	43	1
SLC27A4	9	131102805	131123749	DNM1,PKN3,COQ4,URM1,ZER1,CERCAM,SWI5,CIZ1,C9orf16,ST6GALNAC6	2778	-0.590481	rs2267958	Exp-GWAS-	NA	NA	NA	yes	NA	43	2
PLEKHO2	15	65134081	65160201	TRIP4,ZNF609,PARP16,RBPMS2,ANKDD1A,PIF1,OAZ2,PCLAF	2779	-0.590835	rs72741315	NA	NA	NA	yes	yes	NA	43	2
MAPK8IP1	11	45907201	45928016	SLC35C1,PHF21A,MDK,PEX16,LINC02687,LOC100507384	2780	-0.591271	rs1545466	NA	NA	yes	NA	NA	NA	43	1
IDNK	9	86237963	86259045	UBQLN1,GKAP1,KIF27,HNRNPK,LOC101927575,RMI1	2781	-0.591675	rs117508782,rs2378662	NA	NA	NA	NA	yes	NA	43	1
CPA5	7	129984655	130008571	KLHDC10,MEST,ZC3HC1,KLF14,LOC105375504,MESTIT1,CPA1,CPA2	2782	-0.591828	rs113766063	NA	NA	NA	NA	NA	yes	43	1
CASC22	16	52292475	52314211	LINC01571,TOX3	2783	-0.591958	rs34214423	NA	NA	NA	NA	NA	yes	43	1
MBIP	14	36767763	36789882	NKX2-1-AS1,NKX2-1,NKX2-8,RALGAPA1	2784	-0.59255	rs2076751	NA	NA	yes	NA	NA	NA	43	1
DDX17	22	38879442	38902316	NPTXR,CBX6,TOMM22,APOBEC3B,JOSD1,CBY1,GTPBP1,LOC105373031,DMC1,APOBEC3A,APOBEC3B-AS1,DNAL4	2785	-0.593288	rs8141420	NA	NA	yes	NA	NA	NA	42	1
LOC101927069	9	71568003	71590757	PIP5K1B,FAM122A,TJP2,BANCR	2786	-0.59354	rs10511961	NA	NA	NA	NA	NA	yes	42	1
ECHDC2	1	53361581	53387446	GPX7,ORC1	2787	-0.593597	rs17365357	NA	NA	yes	NA	NA	NA	42	1
CAMSAP3	19	7660748	7683190	EVI5L,INSR,MAP2K7,CD209,CCL25,LRRC8E,TIMM44	2788	-0.593706	rs12609574,rs569175	NA	NA	NA	NA	yes	NA	42	1
DDX23	12	49223538	49245946	LMBR1L,ADCY6,FKBP11,PRPH,RND1,CCDC65,ARF3,TUBA1C,C1QL4,DNAJC22,CACNB3,DDN,RHEBL1,WNT10B	2789	-0.593939	rs10875882	NA	NA	NA	yes	yes	NA	42	2
NUP62	19	50410081	50432761	PTOV1,PRRG2,RPS11,RPL13A,PIH1D1,IRF3,AKT1S1,RCN3,NOSIP,PRR12,SIGLEC16,SNORD34,SNAR-B1,TBC1D17,TSKS,IL4I1,PTOV1-AS2,ATF5,PNKP,FUZ,PTOV1-AS1,MED25	2790	-0.594423	rs200876443	NA	NA	NA	yes	yes	NA	42	2
SDC4	20	43953927	43977064	YWHAB,PABPC1L,TOMM34,WFDC12,STK4-AS1,WFDC5,KCNS1,STK4,PI3,SLPI,SEMG1,SEMG2,TP53TG5,RBPJL,SYS1,MATN4,SYS1-DBNDD2	2791	-0.594539	rs6031849	NA	NA	NA	NA	NA	yes	42	1
AURKA	20	54944444	54967393	MC3R,CSTF1,FAM210B	2792	-0.594667	rs11575886,rs3746619	NA	NA	NA	NA	yes	NA	42	1
PLCD3	17	43186326	43209882	NMT1,HEXIM1,ARHGAP27,ADAM11,DCAKD,DBF4B,PLEKHM1,HIGD1B,C1QL1,LRRC37A4P,FMNL1,HEXIM2,ACBD4	2793	-0.594702	rs1053733	NA	NA	NA	NA	NA	yes	42	1
TSKS	19	50243016	50266563	PTOV1,PRRG2,SLC6A16,RPS11,RPL13A,PIH1D1,IRF3,AKT1S1,RCN3,NOSIP,PRR12,SIGLEC16,SNORD34,SNAR-B1,CD37,TBC1D17,NUP62,IL4I1,PTOV1-AS2,ATF5,PNKP,FUZ,PTOV1-AS1,MED25	2794	-0.594905	rs150032686,rs200876443	NA	NA	NA	NA	yes	NA	42	1
ZNF8	19	58790320	58814157	ZNF446,ZNF584,ZSCAN1,ZNF135,SLC27A5,ZNF274,ZNF324B,TRIM28,ZNF132,CHMP2A,RPS5,A1BG,ZNF324,ZNF497,CENPBD1P1,ZNF837,ZBTB45,MZF1,MIR6806,MIR10394,MIR4754,MIR6807,LINC02560,RNF225,UBE2M,A1BG-AS1,LOC105372483,LOC100128398,ERVK3-1,LOC105372480,ZSCAN22,MZF1-AS1,ZNF329,ZNF606,ZSCAN18,ZNF8-ERVK3-1,ZNF544	2795	-0.59502	rs3794968	NA	NA	NA	NA	NA	yes	42	1
LOC101928035	16	74226290	74249420	PSMD7	2796	-0.59506	rs62041529	NA	NA	NA	NA	NA	yes	42	1
ZKSCAN7	3	44596684	44624975	ZNF852,ZNF445,ZNF501,ZNF502,KIAA1143,TMEM42,ZNF660,ZNF197	2797	-0.595132	rs115237289	Exp-GWAS-	NA	NA	NA	yes	NA	42	2
RMI1	9	86595273	86618989	UBQLN1,GKAP1,KIF27,HNRNPK,LOC101927575,IDNK	2798	-0.595398	rs11140403,rs117508782,rs2378662	NA	NA	NA	NA	yes	NA	42	1
WDR5	9	137001203	137025090	BRD3,RXRA	2799	-0.595627	rs141472996	NA	NA	yes	NA	NA	NA	42	1
ANGEL2	1	213165523	213189217	RPS6KC1,FLVCR1	2800	-0.595857	rs12040029	Exp-GWAS+	NA	NA	NA	NA	NA	42	1
SNHG27	4	132685992	132712637	NA	2801	-0.595859	rs116989911	NA	NA	NA	NA	NA	yes	42	1
SLC29A4	7	5322573	5346493	TNRC18,FSCN1,ZNF890P,RNF216,ACTB	2802	-0.595964	rs146427679	NA	NA	NA	NA	NA	yes	42	1
ZNF329	19	58637614	58662156	ZNF446,ZNF584,ZSCAN1,ZNF135,SLC27A5,ZNF274,ZNF324B,TRIM28,ZNF132,CHMP2A,RPS5,A1BG,ZNF324,ZNF497,CENPBD1P1,ZNF837,ZBTB45,MZF1,MIR6806,MIR10394,MIR4754,MIR6807,LINC02560,RNF225,UBE2M,A1BG-AS1,LOC105372483,LOC100128398,ERVK3-1,LOC105372480,ZSCAN22,MZF1-AS1,ZNF8,ZNF606,ZSCAN18,ZNF8-ERVK3-1,ZNF544	2803	-0.596017	rs3794968	NA	NA	NA	NA	NA	yes	42	1
NPAS1	19	47523093	47549033	ZC3H4,TMEM160,NAPA,ZNF541,BBC3,C5AR1,DHX34,ARHGAP35,INAFM1,CCDC9,KPTN,NAPA-AS1	2804	-0.59685	rs145804838,rs62136856	NA	NA	NA	NA	yes	NA	42	1
MORF4L1	15	79165231	79190481	ADAMTS7,IREB2,CHRNA3,HYKK,RASGRF1,PSMA4,CHRNA5,CTSH	2805	-0.59695	rs2870111	NA	NA	yes	NA	NA	NA	42	1
GNPDA2	4	44703811	44728651	KCTD8,GUF1	2806	-0.597232	rs10938397	NA	NA	NA	NA	NA	yes	42	1
TMA16	4	164415841	164441691	NA	2807	-0.597619	rs11375749	NA	NA	yes	NA	NA	NA	42	1
MRPL37	1	54665839	54691162	SSBP3,SSBP3-AS1	2808	-0.597733	rs643428	Exp-GWAS-	NA	NA	NA	yes	NA	42	2
ZCWPW1	7	99998438	100026326	CNPY4,TAF6,PVRIG,GAL3ST4,STAG3,COPS6,AP4M1,GPC2,PILRB,ZSCAN21,ZNF3,PILRA,ZKSCAN1,MBLAC1,PCOLCE,MCM7,NYAP1,TRIM4,PPP1R35,STAG3L5P,LAMTOR4,C7orf61,PMS2P1,PVRIG2P,AZGP1P1,MEPCE,GJC3,AZGP1,TSC22D4	2809	-0.597817	rs1880949	Exp-GWAS+	NA	NA	NA	NA	NA	42	1
SREBF1	17	17714662	17740325	PEMT,RAI1,RASD1,MED9,TOM1L2	2810	-0.598137	rs1109859	Exp-GWAS+	NA	NA	NA	yes	NA	42	2
NXF5	23	101087084	101112549	TCEAL2,BEX5,ARMCX3	2811	-0.59836	rs9887590	Exp-GWAS-	NA	NA	NA	yes	NA	42	2
LBR	1	225589203	225616557	ENAH,DNAH14,LEFTY1,SRP9	2812	-0.598392	rs11584996	Exp-GWAS-	NA	NA	NA	yes	NA	42	2
SERINC3	20	43124861	43150757	YWHAB,PABPC1L,TOMM34,STK4-AS1,KCNK15,ADA,KCNK15-AS1,RIMS4,STK4,MIR3646,LINC01430,CCN5,LINC01620,LINC01260,HNF4A-AS1,TTPAL,HNF4A,PKIG	2813	-0.598439	rs6031849	NA	NA	NA	NA	NA	yes	42	1
ZNF606	19	58488420	58514714	ZNF446,ZNF584,ZSCAN1,ZNF135,SLC27A5,ZNF274,ZNF324B,ZNF132,RPS5,A1BG,ZNF324,ZNF497,ZNF837,MIR6806,MIR10394,MIR4754,LINC02560,RNF225,A1BG-AS1,LOC105372483,LOC100128398,ERVK3-1,LOC105372480,ZSCAN22,ZNF8,ZNF329,ZSCAN18,ZNF8-ERVK3-1,ZNF544	2814	-0.598493	rs3794968	NA	NA	NA	NA	NA	yes	42	1
PRKACA	19	14202499	14228574	DNAJB1,GIPC1	2815	-0.59886	rs1803768	NA	NA	yes	NA	NA	NA	42	1
SETD1A	16	30969074	30995985	KAT8,FBXL19-AS1,VKORC1,BCKDK,ZNF646,RNF40,FUS,PRSS53,PRR14,ORAI3,ZNF629,ARMC5,SRCAP,BCL7C,HSD3B7,PHKG2,ZNF668,COX6A2,PYDC1,PYCARD,LOC730183,PYCARD-AS1,PRSS8,CCDC189,TGFB1I1,CTF1,STX4,ZNF843,PRSS36,MIR762HG,STX1B,FBXL19	2816	-0.599036	rs56404782	NA	NA	NA	yes	yes	NA	42	2
SMARCC2	12	56556142	56583267	ERBB3,IL23A,RPS26,COQ10A,SUOX,STAT2,SLC39A5,PMEL,RAB5B,CDK2,TMEM198B,MMP19,DNAJC14,PA2G4,GDF11,LOC105369781,DGKA	2817	-0.599374	rs7971751	NA	NA	yes	NA	NA	NA	42	1
CACNG8	19	54466190	54493469	LENG9,ZNF331,LENG8-AS1,CDC42EP5,LENG8,CNOT3,TTYH1	2818	-0.600608	rs76511820	NA	NA	yes	NA	NA	NA	42	1
LINC02714	11	134605838	134633705	VPS26B,THYN1,GLB1L3,ACAD8	2819	-0.600995	rs12146465	NA	NA	NA	NA	NA	yes	42	1
DNPEP	2	220236764	220264729	PTPRN,ANKZF1,NHEJ1,INHA,DNAJB2,ZFAND2B,STK16,TUBA4A,RESP18,CNPPD1,SLC23A3,GLB1L,ABCB6,ATG9A,TUBA4B	2820	-0.60112	rs11886864	NA	NA	NA	yes	yes	NA	42	2
DIS3L2	2	232826422	233209060	MIR1471,PDE6D,COPS7B	2821	-0.601238	rs7604546	NA	NA	yes	NA	yes	NA	42	2
STX16	20	57226338	57254582	GNAS,SLMO2-ATP5E,NELFCD,LINC01711,TUBB1,PRELID3B,CTSZ,LOC101927932,NPEPL1	2822	-0.601316	rs236706	NA	NA	NA	yes	yes	NA	42	2
SHISAL2B	5	63986329	64014017	SREK1IP1,RGS7BP,CWC27	2823	-0.601503	rs80170948	NA	NA	NA	NA	NA	yes	42	1
MEAT6	6	165206865	165235552	NA	2824	-0.601642	rs4709060	NA	NA	NA	NA	NA	yes	42	1
ORC1	1	52838500	52870143	GPX7,CC2D1B,ECHDC2	2825	-0.601765	rs17365357	Exp-GWAS-	NA	NA	NA	NA	NA	42	1
CHRNA5	15	78857861	78887611	ADAMTS7,IREB2,WDR61,CHRNA3,HYKK,RASGRF1,PSMA4,DNAJA4,MORF4L1,CTSH	2826	-0.602131	rs2089162	Exp-GWAS-	NA	NA	NA	yes	NA	42	2
WBP2NL	22	42394791	42424479	TCF20,SREBF2,OGFRP1,RRP7A,SERHL,CCDC134,MEI1,TNFRSF13C,CYP2D6,CENPM,SMDT1,NDUFA6,LINC00634,NAGA	2827	-0.602615	rs2143138	Exp-GWAS+	NA	NA	NA	NA	NA	42	1
MUC22	6	30973728	31003179	HLA-B,MICB,HCG27,TCF19,DDX39B,CCHCR1,PSORS1C1,C6orf15,HLA-C,POU5F1,MICA,HCP5,HCG21,VARS2,DDR1,IER3,FLOT1,HCG20,MCCD1,CDSN,GTF2H4,MUC21	2828	-0.602756	rs10456394,rs2523577	NA	NA	NA	NA	yes	NA	42	1
LINC01234	12	114182381	114211488	RBM19	2829	-0.603304	rs12297352	NA	NA	NA	NA	NA	yes	42	1
DDX11	12	31226793	31257733	CAPRIN2,IPO8,DENND5B	2830	-0.603739	rs12146709	NA	NA	yes	NA	NA	NA	42	1
SP2	17	45973601	46006323	NPEPPS,SNX11,SCRN2,LRRC46,PNPO,COPZ2,PRR15L,CDK5RAP3,NFE2L1,TBKBP1,SKAP1,OSBPL7,CBX1,EFCAB13,KPNB1,MRPL45P2,MRPL10,TBX21	2831	-0.603919	rs11654292,rs7213086	NA	NA	NA	NA	yes	NA	42	1
GYPA	4	145030455	145061871	NA	2832	-0.603975	rs34438917	NA	NA	NA	NA	NA	yes	42	1
NUP50-DT	22	45529638	45559662	FAM118A,FBLN1,NUP50,RIBC2,KIAA0930,SMC1B,PHF21B,LINC01589,UPK3A	2833	-0.604186	rs132844	NA	NA	NA	NA	NA	yes	41	1
NOX1	23	100098312	100129348	SYTL4,SRPX2,TSPAN6,TMEM35A,CSTF2	2834	-0.604219	rs5921631	Exp-GWAS-	NA	NA	NA	NA	NA	41	1
TCF4-AS1	18	53119763	53150171	TCF4,LINC01415,LINC01929	2835	-0.604695	rs11152363	NA	NA	NA	NA	NA	yes	41	1
CCNK	14	99947745	99978777	BCL11B	2836	-0.60556	rs35604463	NA	NA	yes	NA	NA	NA	41	1
GPR26	10	125425870	125456915	BUB3	2837	-0.60608	rs705139	NA	NA	NA	NA	NA	yes	41	1
MIR4432HG	2	60586350	60618510	NA	2838	-0.606269	rs1025128	NA	NA	NA	NA	NA	yes	41	1
ARHGAP36	23	130192319	130223859	ENOX2,IGSF1,OR13H1	2839	-0.606497	rs3923971	NA	NA	NA	NA	NA	yes	41	1
TCP11L1	11	33061117	33095096	HIPK3,CSTF3,PRRG4	2840	-0.606636	rs266462	Exp-GWAS-	NA	NA	NA	yes	NA	41	2
SRSF4	1	29474254	29508412	TMEM200B,PTPRU	2841	-0.606833	rs6670211	NA	NA	yes	NA	NA	NA	41	1
LINC01310	22	49262581	49294198	NA	2842	-0.606927	rs8136272	NA	NA	NA	NA	NA	yes	41	1
LRRC37A	17	44372496	44415160	KANSL1,SPPL2C,CRHR1,MAPT,LRRC37A2,MAPT-AS1,STH,KANSL1-AS1,MAPT-IT1	2843	-0.607179	rs2532387	Exp-GWAS-	NA	NA	NA	yes	NA	41	2
TMF1	3	69068977	69101484	NA	2844	-0.607235	rs11717918	NA	NA	yes	NA	NA	NA	41	1
LINC01449	7	41141201	41173099	NA	2845	-0.607282	rs1079866	NA	NA	NA	NA	NA	yes	41	1
NDUFA12	12	95365103	95397489	VEZT	2846	-0.607344	rs61935664	NA	NA	NA	NA	NA	yes	41	1
FZR1	19	3506308	3538332	GNA11,NCLN,TLE2,CELF5	2847	-0.607384	rs308049	NA	NA	yes	NA	NA	NA	41	1
UHMK1	1	162466963	162499419	HSD17B7,CCDC190	2848	-0.607759	rs2343505	NA	NA	yes	NA	NA	NA	41	1
SLC6A9	1	44462154	44497134	DMAP1,DPH2,ARTN,CCDC24,B4GALT2,ERI3,ST3GAL3,ATP6V0B,IPO13,KDM4A,RNF220,SNORA110,KLF17,PTPRF,ERI3-IT1	2849	-0.60914	rs1738045,rs2970610	NA	NA	NA	NA	yes	NA	41	1
TTTY11	23	8651353	8685423	FAM9B	2850	-0.610049	rs112800586	NA	NA	NA	NA	NA	yes	41	1
ZSCAN18	19	58595208	58629793	ZNF446,ZNF584,ZSCAN1,ZNF135,SLC27A5,ZNF274,ZNF324B,TRIM28,ZNF132,CHMP2A,RPS5,A1BG,ZNF324,ZNF497,CENPBD1P1,ZNF837,ZBTB45,MZF1,MIR6806,MIR10394,MIR4754,MIR6807,LINC02560,RNF225,UBE2M,A1BG-AS1,LOC105372483,LOC100128398,ERVK3-1,LOC105372480,ZSCAN22,MZF1-AS1,ZNF8,ZNF329,ZNF606,ZNF8-ERVK3-1,ZNF544	2851	-0.610214	rs3794968	NA	NA	NA	NA	NA	yes	41	1
ERCC6L	23	71424514	71458877	RPS4X,CITED1,NHSL2	2852	-0.61029	rs3952885	Exp-GWAS-	NA	NA	NA	yes	NA	41	2
DGKE	17	54911511	54946928	MSI2,ANKFN1	2853	-0.610835	rs10852985	NA	NA	yes	NA	NA	NA	41	1
GACAT3	2	16190548	16225811	NA	2854	-0.611232	rs11096594	NA	NA	NA	NA	NA	yes	41	1
CPNE1	20	34213965	34252822	CNBD2,RBM39,SCAND1,EDEM2	2855	-0.611233	rs6142475	Exp-GWAS+	NA	NA	NA	yes	NA	41	2
LINC01568	16	73420703	73455295	ZFHX3	2856	-0.611263	rs62041529	NA	NA	NA	NA	NA	yes	41	1
RTL9	23	109662284	109699562	TMEM164,CHRDL1,AMMECR1,MIR652,TDGF1P3	2857	-0.612226	rs55782092	NA	NA	NA	NA	NA	yes	41	1
SMC3	10	112327448	112364392	SHOC2,MIR548E,ADRA2A	2858	-0.612599	rs9703807	NA	NA	yes	NA	NA	NA	41	1
DCTN5	16	23652786	23688793	SCNN1G,PRKCB,USP31	2859	-0.612673	rs111406394	NA	NA	yes	NA	NA	NA	41	1
ZNF8-ERVK3-1	19	58790331	58827023	ZNF446,ZNF584,ZSCAN1,ZNF135,SLC27A5,ZNF274,ZNF324B,TRIM28,ZNF132,CHMP2A,RPS5,A1BG,ZNF324,ZNF497,CENPBD1P1,ZNF837,ZBTB45,MZF1,MIR6806,MIR10394,MIR4754,MIR6807,LINC02560,RNF225,UBE2M,A1BG-AS1,LOC105372483,LOC100128398,ERVK3-1,LOC105372480,ZSCAN22,MZF1-AS1,ZNF8,ZNF329,ZNF606,ZSCAN18,ZNF544	2860	-0.613193	rs3794968	NA	NA	NA	NA	NA	yes	41	1
CPEB1-AS1	15	83316520	83361572	AP3B2,HOMER2,CPEB1,BTBD1,GOLGA6L10	2861	-0.61341	rs4779046	NA	NA	NA	NA	NA	yes	41	1
SLC35A1	6	88182642	88222057	ZNF292,SMIM8,GJB7,RARS2,LINC01590,CGA,C6orf163	2862	-0.613718	rs6907805	NA	NA	NA	yes	yes	NA	41	2
CIZ1	9	130928343	130966501	DNM1,PKN3,COQ4,URM1,CERCAM,SWI5,SLC27A4,C9orf16,ST6GALNAC6,GLE1	2863	-0.614816	rs2267958	Exp-GWAS-	NA	NA	NA	NA	NA	41	1
PTPA	9	131873228	131911225	PKN3,CRAT,ZER1,SH3GLB2,DOLPP1	2864	-0.614967	rs10988229	NA	NA	NA	NA	NA	yes	41	1
ARL3	10	104433487	104474154	NT5C2,CNNM2,CUEDC2,AS3MT,WBP1L,CYP17A1,PITX3,FBXL15,BORCS7,TRIM8	2865	-0.615675	rs1926034	Exp-GWAS-	NA	NA	NA	NA	NA	41	1
GART	21	34876237	34915198	LINC00649,ITSN1,SON,LOC101928126,DNAJC28,DONSON	2866	-0.616367	rs766425	NA	NA	NA	yes	yes	NA	41	2
ASPSCR1	17	79935504	79975282	NPLOC4,FSCN2,TSPAN10,MRPL12,CCDC137,OXLD1,ACTG1,PDE6G,PYCR1,PCYT2,NPB,PPP1R27,ARL16,ARHGDIA,ALYREF,SIRT7,SLC25A10,MAFG,ANAPC11,MCRIP1,FAAP100,P4HB,HGS	2867	-0.61782	rs6565588	NA	NA	NA	yes	yes	NA	41	2
LINC02426	12	82347497	82386912	METTL25,CCDC59	2868	-0.618082	rs187322220	NA	NA	NA	NA	NA	yes	41	1
LOC643711	12	98107189	98147376	RMST,MIR4303	2869	-0.618301	rs1376344	NA	NA	NA	NA	NA	yes	41	1
FOXG1-AS1	14	29194447	29234525	NA	2870	-0.618452	rs12893466	NA	NA	NA	NA	NA	yes	41	1
LINC01791	19	31658415	31698569	ZNF536,TSHZ3	2871	-0.618508	rs10425026	NA	NA	NA	NA	NA	yes	41	1
SEC61A2	10	12171639	12211957	CAMK1D,MIR4480	2872	-0.618552	rs2815603	NA	NA	yes	NA	NA	NA	41	1
IL4I1	19	50392910	50432761	PTOV1,PRRG2,RPS11,RPL13A,PIH1D1,IRF3,AKT1S1,RCN3,NOSIP,PRR12,SIGLEC16,SNORD34,SNAR-B1,TBC1D17,NUP62,TSKS,PTOV1-AS2,ATF5,PNKP,FUZ,PTOV1-AS1,MED25	2873	-0.618698	rs200876443	NA	NA	NA	yes	yes	NA	41	2
NR4A3	9	102584136	102629173	TEX10,INVS,NAMA	2874	-0.619734	rs77036801	NA	NA	yes	NA	NA	NA	41	1
ANKDD1A	15	65204100	65251033	TRIP4,ZNF609,PARP16,IGDCC4,DPP8,RBPMS2,PLEKHO2,PIF1,OAZ2	2875	-0.620258	rs72741315	NA	NA	NA	yes	yes	NA	41	2
PGM3	6	83860446	83902984	RWDD2A,SNAP91,PRSS35,ME1	2876	-0.620426	rs11756746	NA	NA	NA	yes	yes	NA	41	2
FLVCR1	1	213031616	213072705	RPS6KC1,ANGEL2,VASH2	2877	-0.620448	rs12040029	NA	NA	yes	NA	NA	NA	41	1
MDM4	1	204485506	204527248	KISS1,GOLT1A,REN,ETNK2	2878	-0.621012	rs4951319	NA	NA	yes	NA	NA	NA	41	1
CATSPER3	5	134303596	134347386	CAMLG,JADE2,TXNDC15,SEC24A,C5orf24,SAR1B,PCBD2,LINC01843	2879	-0.621157	rs13179411	NA	NA	NA	yes	yes	NA	41	2
BTBD1	15	83685174	83736004	AP3B2,HOMER2,CPEB1,CPEB1-AS1	2880	-0.621578	rs4779046	Exp-GWAS-	NA	NA	NA	NA	NA	41	1
EIF3C	16	28699878	28747051	SH2B1,ATXN2L,TUFM,IL27,RABEP2,ATP2A1,APOBR,SULT1A2,SULT1A1,LAT,NUPR1,CD19,SPNS1,NFATC2IP,NPIPB6,NPIPB9,ATP2A1-AS1,EIF3CL	2881	-0.621717	rs56163509	Exp-GWAS+	NA	NA	NA	NA	NA	40	1
TM7SF3	12	27124511	27167317	NA	2882	-0.621985	rs11048563	NA	NA	yes	NA	NA	NA	40	1
WARS1	14	100800126	100842664	WDR25,DLK1,BEGAIN,LINC00523,MEG3,DEGS2,YY1,MIR770	2883	-0.622105	rs1555406,rs78352137,rs79416175,rs80050540	NA	NA	NA	NA	yes	NA	40	1
EEF1AKMT4-ECE2	3	183967459	184010819	ECE2,CAMK2N2,VWA5B2,EIF4G1,ALG3,AP2M1,PSMD2,EIF2B5,THPO	2884	-0.622964	rs865809	NA	NA	NA	NA	NA	yes	40	1
NUP35	2	183982217	184026412	NCKAP1	2885	-0.623486	rs1658528	NA	NA	NA	NA	NA	yes	40	1
MYEF2	15	48426828	48470492	SEMA6D	2886	-0.623569	rs17328497	NA	NA	yes	NA	NA	NA	40	1
MACROD2-AS1	20	14864898	14910164	NA	2887	-0.62395	rs382235	NA	NA	NA	NA	NA	yes	40	1
SH2B3	12	111843726	111889427	CUX2,ATXN2,MIR6760,LOC105369980,LINC01405,MYL2,BRAP	2888	-0.624311	rs10774611,rs7952972	NA	NA	NA	NA	yes	NA	40	1
TTBK1	6	43211218	43255996	VEGFA,PTK7,SRF,ZNF318,CRIP3,DNPH1,YIPF3,KLHDC3,PEX6,DLK2,SLC22A7,CUL7,MRPS18A,ABCC10,PPP2R5D,CUL9,C6orf226,RRP36,GTPBP2,TJAP1,XPO5,GNMT,CNPY3,MAD2L1BP,PTCRA,TBCC,MEA1,MRPL2,LOC401261,RPL7L1,KLC4,RSPH9,CNPY3-GNMT,POLH	2889	-0.624368	rs3828755,rs699947	NA	NA	NA	NA	yes	NA	40	1
CMPK1	1	47799461	47844511	FOXD2,STIL,FOXE3,PDZK1IP1	2890	-0.62515	rs565692	Exp-GWAS+	NA	NA	NA	yes	NA	40	2
PIP4P2	8	92006029	92053087	C8orf88,LRRC69,OTUD6B,NECAB1,OTUD6B-AS1,TMEM64	2891	-0.625803	rs11780153	NA	NA	NA	NA	NA	yes	40	1
FZD4-DT	11	86666662	86711992	TMEM135,FZD4	2892	-0.625811	rs6592324	NA	NA	NA	NA	NA	yes	40	1
LOC101928166	3	151877252	151923218	MBNL1-AS1,MBNL1	2893	-0.62605	rs13080934	NA	NA	NA	NA	NA	yes	40	1
DCUN1D3	16	20866246	20911680	THUMPD1,PDILT,ACSM1,ACSM3,ERI2	2894	-0.626233	rs9929792	NA	NA	yes	NA	NA	NA	40	1
LINC02337	13	112248355	112294426	TEX29,ARHGEF7,SOX1,SOX1-OT,LINC00354	2895	-0.6272	rs1163862	NA	NA	NA	NA	NA	yes	40	1
LRIG3	12	59265936	59314319	NA	2896	-0.627309	rs10877277	NA	NA	NA	NA	NA	yes	40	1
NEDD1	12	97301034	97347558	NA	2897	-0.627642	rs10860153	NA	NA	NA	NA	NA	yes	40	1
TSG101	11	18501857	18548489	LDHA,LDHC,HPS5,GTF2H1,PTPN5	2898	-0.628201	rs4756961	NA	NA	yes	NA	NA	NA	40	1
PDE11A-AS1	2	178538049	178588017	PDE11A,RBM45,OSBPL6	2899	-0.628277	rs77704018	NA	NA	NA	NA	NA	yes	40	1
LINC01512	6	43858764	43905944	VEGFA,YIPF3,DLK2,MRPS18A,ABCC10,HSP90AB1,GTPBP2,TJAP1,XPO5,MAD2L1BP,C6orf223,MRPL14,RSPH9,TMEM63B,POLH,POLR1C	2900	-0.628811	rs66760320	NA	NA	NA	NA	NA	yes	40	1
SYS1-DBNDD2	20	43991808	44039250	YWHAB,PABPC1L,TOMM34,WFDC12,STK4-AS1,WFDC5,KCNS1,STK4,PI3,SLPI,SEMG1,SEMG2,TP53TG5,RBPJL,SYS1,MATN4,SDC4	2901	-0.628899	rs6031849	NA	NA	NA	NA	NA	yes	40	1
HKDC1	10	70980087	71027308	SRGN,TSPAN15,TACR2,SUPV3L1,HK1,NEUROG3,FAM241B	2902	-0.628959	10:71337924_ATATGTTGAGCAGATCGT_A,rs7072571,rs922368	NA	NA	NA	NA	yes	NA	40	1
ITFG2	12	2921833	2968957	FKBP4,CACNA1C,ITFG2-AS1	2903	-0.62898	rs56196860	NA	NA	yes	NA	NA	NA	40	1
SLC25A17	22	41165633	41215403	EP300,MCHR1,L3MBTL2,ST13,CHADL,ADSL,RANGAP1,TNRC6B,MIR4766,L3MBTL2-AS1,XPNPEP3	2904	-0.62914	rs138321	NA	NA	NA	NA	NA	yes	40	1
NAP1L1	12	76430364	76478465	PHLDA1	2905	-0.629331	rs1148005	NA	NA	yes	NA	NA	NA	40	1
PDE6D	2	232597134	232646037	MIR1471,DIS3L2,COPS7B	2906	-0.629438	rs7604546	Exp-GWAS-	NA	NA	NA	NA	NA	40	1
NKTR	3	42642177	42690227	VIPR1,CCK	2907	-0.629945	rs10460960	NA	NA	yes	NA	NA	NA	40	1
LINC01516	10	25401986	25450162	GPR158-AS1,ARHGAP21,THNSL1	2908	-0.629947	rs36096373	NA	NA	NA	NA	NA	yes	40	1
CDCA2	8	25316446	25365433	GNRH1	2909	-0.629995	rs6185	Exp-GWAS+	NA	NA	NA	yes	NA	40	2
LONRF2	2	100888336	100938963	AFF3,CHST10	2910	-0.630172	rs137992273	Exp-GWAS+	NA	NA	NA	yes	NA	40	2
RAD23B	9	110045559	110094470	ZNF462	2911	-0.630231	rs9942937	NA	NA	NA	yes	yes	NA	40	2
ZNF544	19	58740046	58788861	ZNF446,ZNF584,ZSCAN1,ZNF135,SLC27A5,ZNF274,ZNF324B,TRIM28,ZNF132,CHMP2A,RPS5,A1BG,ZNF324,ZNF497,CENPBD1P1,ZNF837,ZBTB45,MZF1,MIR6806,MIR10394,MIR4754,MIR6807,LINC02560,RNF225,UBE2M,A1BG-AS1,LOC105372483,LOC100128398,ERVK3-1,LOC105372480,ZSCAN22,MZF1-AS1,ZNF8,ZNF329,ZNF606,ZSCAN18,ZNF8-ERVK3-1	2912	-0.630331	rs3794968	NA	NA	NA	NA	NA	yes	40	1
LINC01899	18	69399850	69449462	NA	2913	-0.63053	rs11151729	NA	NA	NA	NA	NA	yes	40	1
TGFBR1	9	101867394	101916474	NAMA	2914	-0.631363	rs2416535	NA	NA	yes	NA	NA	NA	40	1
SLC25A16	10	70237754	70287280	TET1,DNA2,ATOH7,RUFY2,HNRNPH3	2915	-0.631623	rs28564120	Exp-GWAS-	NA	NA	NA	NA	NA	40	1
ACADSB	10	124768521	124817833	BUB3	2916	-0.631904	rs705139	NA	NA	yes	NA	NA	NA	40	1
ALDH1A1	9	75515586	75567969	ANXA1	2917	-0.63212	rs9314802	NA	NA	yes	NA	NA	NA	40	1
TMEM178B	7	140773863	141180180	BRAF,MRPS33,NDUFB2-AS1,NDUFB2,ADCK2	2918	-0.632411	rs62485372	Exp-GWAS+	NA	NA	yes	NA	NA	40	2
AP3D1	19	2100986	2151565	KLF16,MKNK2,REXO1,ATP8B3,DOT1L,SCAMP4,ADAT3,ABHD17A,CSNK1G2-AS1,LOC100288123,IZUMO4,OAZ1,PLEKHJ1,LSM7,UQCR11,SF3A2,MOB3A,SPPL2B,BTBD2,CSNK1G2,TCF3	2919	-0.6328	rs149080927	NA	NA	NA	yes	yes	NA	40	2
DMC1	22	38914952	38966188	NPTXR,CBX6,APOBEC3D,APOBEC3F,TOMM22,APOBEC3C,APOBEC3B,JOSD1,CBY1,GTPBP1,LOC105373031,DDX17,APOBEC3A,APOBEC3B-AS1,DNAL4	2920	-0.633384	rs8141420	NA	NA	NA	NA	NA	yes	40	1
ADCY7	16	50300461	50352046	ZNF423,NOD2,HEATR3,BRD7,TENT4B,CNEP1R1	2921	-0.63409	rs62028293	NA	NA	yes	NA	NA	NA	40	1
MEGF8	19	42829786	42882917	LOC100505622,GSK3A,RPS19,ZNF574,DEDD2,RABAC1,CNFN,MIR4323,ZNF526,TMEM145,LOC100505585,CD79A,PAFAH1B3,DMRTC2,ERF,LYPD4,PRR19,LOC101930071,CEACAM1,ARHGEF1,LIPE,CIC,ATP1A3,POU2F2	2922	-0.634487	rs3826705	NA	NA	NA	yes	yes	NA	40	2
AAGAB	15	67493012	67547536	MAP2K5,IQCH,C15orf61	2923	-0.634656	rs8032675	Exp-GWAS-	NA	NA	NA	yes	NA	40	2
AGBL2	11	47681142	47736921	PACSIN3,CELF1,RAPSN,ARFGAP2,PTPRJ,SLC39A13,MTCH2,MADD,C1QTNF4,NDUFS3,DDB2,NUP160,FAM180B,PSMC3,C11orf49,KBTBD4,ACP2,NR1H3,PTPMT1	2924	-0.634959	rs12361415	NA	NA	NA	yes	yes	NA	40	2
CDC25C	5	137620953	137674044	CTNNA1,EGR1,FAM13B,KDM3B,LOC105379194,REEP2,LOC100130172,WNT8A,KIF20A,FAM53C,HSPA9,GFRA3,NME5,CDC23,ETF1,BRD8	2925	-0.63588	rs3813321	NA	NA	NA	yes	yes	NA	40	2
UBOX5	20	3088218	3140511	NOP56,TMC2,IDH3B,MIR1292	2926	-0.635935	rs6050911	NA	NA	yes	NA	NA	NA	40	1
SLF2	10	102672719	102724891	BTRC,MRPL43,SEMA4G,LZTS2,KAZALD1,SFXN3	2927	-0.636024	rs10883553	NA	NA	NA	NA	NA	yes	40	1
CCDC36	3	49235860	49295537	C3orf62,LAMB2,RNF123,PRKAR2A,USP19,GPX1,MST1,KLHDC8B,IMPDH2,USP4,QRICH1,BSN,CCDC71,AMT,GMPPB,PRKAR2A-AS1,TCTA,DALRD3,NICN1,RHOA,WDR6,P4HTM,LAMB2P1,AMIGO3,APEH,C3orf84	2928	-0.636488	rs6778080	NA	NA	NA	yes	yes	NA	40	2
PAAF1	11	73588043	73642159	PGM2L1,P4HA3,PPME1,UCP2,P4HA3-AS1,DNAJB13	2929	-0.637417	rs11236087	Exp-GWAS-	NA	NA	NA	yes	NA	39	2
LOC101448202	9	137711260	137764464	FCN1,FCN2,OLFM1,RXRA,COL5A1	2930	-0.637467	rs3128618	NA	NA	NA	NA	NA	yes	39	1
P2RX7	12	121570678	121625835	SPPL3,C12orf43,ACADS,UNC119B,MLEC,HNF1A,P2RX4,HNF1A-AS1,XLOC_009911,OASL	2931	-0.638225	12:121223618_TA_T	NA	NA	NA	yes	yes	NA	39	2
BRD1	22	50166930	50221521	C22orf34	2932	-0.639405	rs8136272	NA	NA	yes	NA	NA	NA	39	1
LINC02645	10	2488446	2543654	NA	2933	-0.639795	rs7080305	NA	NA	NA	NA	NA	yes	39	1
DLGAP2-AS1	8	1513674	1569830	DLGAP2,CLN8,KBTBD11,ARHGEF10	2934	-0.640841	rs4418368	NA	NA	NA	NA	NA	yes	39	1
USP14	18	158556	214629	THOC1,ROCK1P1	2935	-0.641631	rs694785	NA	NA	yes	NA	NA	NA	39	1
TTC26	7	138818489	138876732	UBN2,ZC3HAV1,HIPK2	2936	-0.643192	rs113013060	NA	NA	NA	NA	NA	yes	39	1
WDR11	10	122610873	122669036	NA	2937	-0.644028	rs12146156	NA	NA	NA	NA	NA	yes	39	1
GOLGA3	12	133345499	133404975	FBRSL1,POLE,ANKLE2,CHFR,ZNF605,P2RX2,MIR6763,LOC101928530,LOC100130238,LRCOL1,PGAM5,PXMP2	2938	-0.644159	rs117416619,rs9737965	NA	NA	NA	NA	yes	NA	39	1
TRAP1	16	3708037	3767525	CLUAP1,SLX4,DNASE1,NLRC3,ADCY9,CREBBP,NAA60,TIGD7,ZNF597	2939	-0.64468	rs2601781,rs3751837	NA	NA	NA	NA	yes	NA	39	1
GCC2	2	109065661	109125871	SLC5A7	2940	-0.645486	rs2450280	NA	NA	yes	NA	NA	NA	39	1
BASP1	5	17216931	17276954	MYO10	2941	-0.647158	rs9312937	NA	NA	yes	NA	NA	NA	39	1
LINC00558	13	54389553	54450254	NA	2942	-0.647703	rs1927861	NA	NA	NA	NA	NA	yes	39	1
LINC01793	2	59444842	59506535	NA	2943	-0.647839	rs6746340	NA	NA	NA	NA	NA	yes	39	1
PER3	1	7844246	7905237	CAMTA1,PARK7,VAMP3,UTS2,SLC45A1,CAMTA1-AS2,ERRFI1	2944	-0.647924	rs67749236,rs845197	NA	NA	NA	NA	yes	NA	39	1
LINC02429	4	59849999	59912677	NA	2945	-0.650382	rs199765688	NA	NA	NA	NA	NA	yes	39	1
KIAA0753	17	6481466	6544031	WSCD1,C17orf49,ASGR2,CLEC10A	2946	-0.650451	rs7215990	NA	NA	yes	NA	NA	NA	39	1
SUZ12	17	30264025	30328057	C17orf75,RHBDL3,RHOT1,ZNF207	2947	-0.650946	rs7218986	NA	NA	NA	NA	NA	yes	39	1
VDR	12	48235319	48298814	ENDOU,RAPGEF3,LINC02156	2948	-0.65164	rs2936550	NA	NA	yes	NA	NA	NA	39	1
KCNAB1	3	155838336	156256927	LINC00886,LEKR1,TIPARP-AS1,TIPARP,SSR3,PA2G4P4,KCNAB1-AS1	2949	-0.651726	rs11711674	Exp-GWAS-	NA	NA	yes	NA	NA	39	2
DLGAP3	1	35331036	35395251	MIR552	2950	-0.652364	rs1415025	NA	NA	yes	NA	NA	NA	39	1
RGPD4	2	108443387	108509000	SLC5A7	2951	-0.653125	rs2450280	Exp-GWAS-	NA	NA	NA	yes	NA	39	2
LINC02578	9	121441948	121507590	NA	2952	-0.653824	rs35131574	NA	NA	NA	NA	NA	yes	39	1
LCMT1	16	25123062	25189549	TNRC6A,ZKSCAN2,SLC5A11,AQP8,ARHGAP17	2953	-0.653871	rs68165947	NA	NA	yes	NA	NA	NA	39	1
DNAJC27-AS1	2	25194980	25262563	CENPO,NCOA1,PTRHD1,ADCY3,POMC,DNAJC27,EFR3B	2954	-0.654042	rs76311636	Exp-GWAS-	NA	NA	NA	NA	NA	39	1
GIT2	12	110367608	110434173	MMAB,KCTD10,UBE3B,GLTP,VPS29,MVK,FAM222A	2955	-0.654245	rs7313797	NA	NA	yes	NA	NA	NA	39	1
ZC3HAV1	7	138728260	138794466	UBN2,TTC26,HIPK2	2956	-0.65445	rs113013060	Exp-GWAS-	NA	NA	NA	yes	NA	39	2
RUFY2	10	70100868	70167034	TET1,DNA2,ATOH7,SLC25A16,HNRNPH3	2957	-0.655147	rs28564120	Exp-GWAS-	NA	NA	NA	NA	NA	39	1
DNAJC11	1	6694229	6761876	CAMTA1,THAP3,LINC01672,ZBTB48,PHF13,KLHL21,TAS1R1,NOL9,PLEKHG5	2958	-0.655306	rs10864250	NA	NA	NA	yes	yes	NA	39	2
WASL	7	123321996	123389057	TMEM229A	2959	-0.655989	rs7809220	NA	NA	yes	NA	NA	NA	39	1
ZNF831	20	57766074	57834168	GNAS,SLMO2-ATP5E,NELFCD,TUBB1,PRELID3B,CTSZ,LOC101927932,EDN3,NPEPL1,GNAS-AS1,STX16-NPEPL1	2960	-0.657652	rs236706	NA	NA	NA	yes	yes	NA	39	2
LINC02609	1	91248540	91317195	ZNF644	2961	-0.658927	rs56353619	NA	NA	NA	NA	NA	yes	39	1
LDB3	10	88426544	88495829	OPN4,GRID1,BMPR1A,MIR346,WAPL	2962	-0.659228	rs2607863	NA	NA	NA	NA	NA	yes	39	1
FSTL5	4	162305043	163085186	NA	2963	-0.661063	rs55703223	NA	NA	NA	yes	NA	yes	39	2
ITFG2-AS1	12	2851791	2922090	FKBP4,CACNA1C,ITFG2	2964	-0.661742	rs56196860	NA	NA	NA	NA	NA	yes	39	1
UBE2D3	4	103715539	103790050	CENPE,SLC39A8,BDH2	2965	-0.664993	rs7662107	NA	NA	yes	NA	NA	NA	39	1
XPNPEP3	22	41253151	41328819	EP300,MCHR1,L3MBTL2,ST13,CHADL,ADSL,RANGAP1,MIR4766,L3MBTL2-AS1,SLC25A17	2966	-0.665752	rs138321	Exp-GWAS-	NA	NA	NA	NA	NA	39	1
RIC3	11	8114511	8190572	TRIM66,STK33	2967	-0.666617	rs10840099	NA	NA	yes	NA	NA	NA	39	1
CSTF3	11	33106129	33183026	HIPK3,TCP11L1,PRRG4	2968	-0.667309	rs266462	NA	NA	yes	NA	NA	NA	39	1
PKP4-AS1	2	159514848	159591514	PKP4,CCDC148,DAPL1	2969	-0.667358	rs2528582	NA	NA	NA	NA	NA	yes	39	1
LINC01923	2	199164086	199239821	NA	2970	-0.668895	rs7570167	NA	NA	NA	NA	NA	yes	39	1
BRCA1	17	41196311	41277381	VAT1,LINC00910,NBR2,RND2	2971	-0.670584	rs148072758	NA	NA	yes	NA	NA	NA	39	1
ZNF451	6	56954827	57035098	BEND6,KIAA1586,DST,LOC100506188,BAG2,RAB23	2972	-0.672105	rs720884	NA	NA	NA	yes	yes	NA	39	2
TENM4	11	78363873	79152074	GAB2,USP35,KCTD21-AS1,NARS2,KCTD21,LOC101928896	2973	-0.672473	rs72931639	NA	NA	yes	yes	NA	NA	39	2
HNF4A	20	42984338	43063236	YWHAB,PABPC1L,KCNK15,ADA,KCNK15-AS1,RIMS4,MIR3646,LINC01430,CCN5,LINC01620,LINC01260,HNF4A-AS1,TTPAL,SERINC3,PKIG	2974	-0.673368	rs6031849	NA	NA	NA	NA	NA	yes	39	1
FZD3	8	28351721	28431785	ELP3,PNOC,NUGGC	2975	-0.674437	rs147362056	NA	NA	yes	NA	NA	NA	39	1
ABCC11	16	48199683	48281450	N4BP1,SIAH1	2976	-0.675866	rs11495821	NA	NA	NA	yes	yes	NA	39	2
LINC01288	8	34641438	34722316	NA	2977	-0.675933	rs13278754	NA	NA	NA	NA	NA	yes	38	1
UBE2E3	2	181845111	181928154	CERKL,SCHLAP1	2978	-0.676357	rs16867326	NA	NA	NA	yes	yes	NA	38	2
JHY	11	122753466	122834570	HSPA8,CLMP,CRTAM,MIR100HG,SNORD14E,BSX	2979	-0.676534	rs11605693	NA	NA	NA	NA	NA	yes	38	1
TINAG	6	54173238	54254940	FAM83B,MLIP,LRRC1,MLIP-IT1,MLIP-AS1	2980	-0.676799	rs1827513,rs9382279	NA	NA	NA	NA	yes	NA	38	1
SPTLC1	9	94793428	94877695	CENPP,ECM2,OGN,ASPN,NOL8,IPPK,LINC00475	2981	-0.67681	rs2007245	NA	NA	NA	yes	yes	NA	38	2
TENT4B	16	50186821	50269221	ZNF423,NOD2,HEATR3,BRD7,ADCY7,CNEP1R1	2982	-0.677653	rs62028293	NA	NA	NA	NA	NA	yes	38	1
BCL9	1	147013270	147098017	NBPF13P,FMO5,CHD1L,PDIA3P1,PRKAB2	2983	-0.678523	rs56864370	NA	NA	yes	NA	NA	NA	38	1
MBTD1	17	49254785	49337410	NME1-NME2,NME2,NME1,UTP18	2984	-0.679116	rs17585461	NA	NA	yes	NA	NA	NA	38	1
LINC02398	12	20167618	20251802	NA	2985	-0.680592	rs2049616	NA	NA	NA	NA	NA	yes	38	1
SATB1-AS1	3	18486728	18571606	SATB1	2986	-0.681421	rs55836744	NA	NA	NA	NA	NA	yes	38	1
VEZT	12	95611521	95696566	NDUFA12	2987	-0.681788	rs61935664	NA	NA	yes	NA	NA	NA	38	1
SRRM3	7	75831213	75916604	TMEM120A,POR	2988	-0.683007	rs17853284	NA	NA	yes	NA	NA	NA	38	1
KIF18A	11	28042165	28129703	METTL15,BDNF,MIR8068,BDNF-AS,LINC00678	2989	-0.683155	rs11030099	NA	NA	NA	yes	yes	NA	38	2
WAPL	10	88195012	88281549	OPN4,GRID1,BMPR1A,MIR346,LDB3	2990	-0.683617	rs2607863	NA	NA	NA	NA	NA	yes	38	1
DCAF1	3	51433297	51534031	RPL29,RAD54L2,DOCK3,RBM15B,PCBP4,TEX264,MANF,GRM2,ABHD14B	2991	-0.683936	rs146370649	NA	NA	NA	NA	NA	yes	38	1
GABRG1	4	46037785	46126071	GABRA2	2992	-0.684718	rs28858464	NA	NA	NA	NA	NA	yes	38	1
SCARB1	12	125261401	125348410	NCOR2,UBC	2993	-0.685026	rs838950	NA	NA	NA	NA	NA	yes	38	1
PKIG	20	43160421	43247678	YWHAB,PABPC1L,TOMM34,STK4-AS1,WFDC5,KCNK15,KCNS1,ADA,KCNK15-AS1,RIMS4,STK4,MIR3646,LINC01430,CCN5,LINC01620,LINC01260,HNF4A-AS1,TTPAL,SERINC3,HNF4A	2994	-0.685185	rs6031849	NA	NA	NA	NA	NA	yes	38	1
USP31	16	23072727	23160591	SCNN1G,DCTN5	2995	-0.685983	rs111406394	Exp-GWAS-	NA	NA	NA	yes	NA	38	2
PTPRU	1	29563033	29653312	TMEM200B,SRSF4	2996	-0.686171	rs6670211	NA	NA	NA	NA	NA	yes	38	1
PSTPIP2	18	43563501	43652226	C18orf25,HAUS1,RNF165	2997	-0.686884	rs12954742	Exp-GWAS+	NA	NA	NA	NA	NA	38	1
LINC00355	13	64560503	64650144	NA	2998	-0.688592	rs269588	NA	NA	NA	NA	NA	yes	38	1
TPTE2P3	13	53063127	53161225	VPS36,NEK3,CKAP2,THSD1,UTP14C,ALG11,HNRNPA1L2,MRPS31P5,OLFM4,ATP7B,NEK5	2999	-0.694213	rs12430144	Exp-GWAS-	NA	NA	NA	NA	NA	38	1
LOC613266	20	15872977	15966527	MACROD2	3000	-0.694249	rs6043560	NA	NA	NA	NA	NA	yes	38	1
BICRA	19	48111452	48206534	ZC3H4,NAPA,ZNF541,BBC3,C5AR1,DHX34,PLA2G4C,INAFM1,CCDC9,SELENOW,KPTN,NAPA-AS1,EHD2,SLC8A2,CARD8,SAE1	3001	-0.694722	rs2974224	NA	NA	NA	NA	NA	yes	38	1
ARHGAP17	16	24930709	25026690	TNRC6A,ZKSCAN2,RBBP6,SLC5A11,AQP8,LCMT1	3002	-0.695566	rs113245667,rs62030537,rs68165947	NA	NA	NA	NA	yes	NA	38	1
SLC9C2	1	173469598	173572211	DARS2,ANKRD45,RC3H1,GAS5-AS1,SERPINC1,GAS5,PRDX6,TNFSF4,ZBTB37,KLHL20	3003	-0.69609	rs6688567	Exp-GWAS-	NA	NA	NA	NA	NA	38	1
ICA1L	2	203637873	203736489	FAM117B,BMPR2,NOP58,CARF	3004	-0.696446	rs1061157	Exp-GWAS+	NA	NA	NA	NA	NA	38	1
USP49	6	41765382	41863113	FOXP4,BYSL,PRICKLE4,FRS3,MED20,CCND3,TOMM6,PGC,MRPS10,MDFI,LINC01276,GUCA1A,TAF8,C6orf132,TFEB	3005	-0.698117	rs9349203	NA	NA	NA	yes	yes	NA	38	2
PTPRF	1	43991707	44089343	DPH2,ARTN,CCDC24,B4GALT2,ST3GAL3,ATP6V0B,HYI,IPO13,CDC20,KDM4A,MED8,KLF17,SLC6A9,ELOVL1	3006	-0.698532	rs2970610	NA	NA	NA	NA	NA	yes	38	1
TDRD5	1	179560747	179660407	FAM163A,CEP350	3007	-0.702793	rs61828391	Exp-GWAS-	NA	NA	NA	yes	NA	38	2
TNPO1	5	72112487	72212568	FCHO2	3008	-0.702929	rs72764837	NA	NA	yes	NA	NA	NA	38	1
SLC38A6	14	61447831	61550451	C14orf39,SIX6,SIX4,SALRNA1,SIX1,MNAT1,TRMT5	3009	-0.703046	rs34935520	NA	NA	NA	yes	yes	NA	38	2
SATB1	3	18386868	18487084	SATB1-AS1	3010	-0.70348	rs9310563	NA	NA	NA	NA	NA	yes	38	1
KMT2E	7	104654651	104755466	LHFPL3-AS1	3011	-0.704472	rs2470961	NA	NA	yes	NA	NA	NA	38	1
ANAPC10	4	145915726	146019693	HHIP-AS1,HHIP	3012	-0.70654	rs34438917	NA	NA	yes	NA	NA	NA	38	1
KCNK9	8	140613080	140715366	NA	3013	-0.706901	rs62520182	NA	NA	NA	NA	NA	yes	38	1
RABEP1	17	5185578	5289660	CHRNE,PLD2,INCA1,USP6,GP1BA,SPAG7,ZNF594,ZNF232,CAMTA2,KIF1C,ENO3,ZFP3,SCIMP,RNF167,DHX33,MINK1,NUP88,KIF1C-AS1,SLC52A1,PFN1,RPAIN,VMO1,GLTPD2,PSMB6,C17orf107,C1QBP,TM4SF5,NLRP1	3014	-0.708788	rs438955	Exp-GWAS-	NA	NA	NA	NA	NA	38	1
OPA1	3	193310932	193415600	LINC02028,LINC02026	3015	-0.709906	rs4687496	NA	NA	yes	NA	NA	NA	38	1
ILRUN	6	34555064	34664544	UHRF1BP1,RPS10,TAF11,SNRPC,HMGA1,LOC101929243	3016	-0.710036	rs76967117	NA	NA	NA	NA	NA	yes	38	1
LRRC52-AS1	1	165446078	165551392	RXRG,MGST3,ALDH9A1,UCK2,LOC440700,LRRC52,TMCO1	3017	-0.710106	rs75865921	NA	NA	NA	NA	NA	yes	38	1
ERICH3	1	75033806	75139476	TNNI3K,FPGT-TNNI3K,FPGT,LRRC53,LRRIQ3	3018	-0.711334	rs10493544	NA	NA	NA	yes	yes	NA	38	2
RAB2A	8	61429468	61536203	CHD7	3019	-0.71209	rs3793444	Exp-GWAS+	NA	NA	NA	yes	NA	38	2
ZNF644	1	91380854	91487812	LINC02609	3020	-0.713076	rs56353619	NA	NA	yes	NA	NA	NA	38	1
PTEN	10	89623381	89731687	RNLS	3021	-0.713662	rs792210	NA	NA	yes	NA	NA	NA	38	1
CRYZL2P-SEC16B	1	177897922	178007142	SEC16B,RASAL2,RASAL2-AS1	3022	-0.715442	rs543874	NA	NA	NA	NA	NA	yes	38	1
VEGFC	4	177604688	177714076	NA	3023	-0.716736	rs309782	NA	NA	NA	NA	NA	yes	38	1
TOX3	16	52470327	52581714	CASC22	3024	-0.718698	rs34214423	NA	NA	yes	NA	NA	NA	38	1
TRAPPC8	18	29409142	29523091	GAREM1	3025	-0.721197	rs4462681	NA	NA	yes	NA	NA	NA	37	1
RXRA	9	137218300	137332431	FCN1,BRD3,FCN2,WDR5,LOC101448202,COL5A1	3026	-0.723599	rs3128618	NA	NA	yes	NA	NA	NA	37	1
GATAD2B	1	153777200	153895448	TPM3,AQP10,C1orf43,HAX1,UBAP2L,NUP210L,RAB13,CRTC2,C1orf189,SLC39A1	3027	-0.724689	rs10797047	NA	NA	yes	NA	NA	NA	37	1
DDHD1	14	53503472	53620041	LOC101927620	3028	-0.726164	rs12433690	NA	NA	yes	NA	NA	NA	37	1
WDR17	4	176986991	177103966	NA	3029	-0.727462	rs309782	NA	NA	yes	NA	NA	NA	37	1
AKAP12	6	151561101	151679694	CCDC170,RMND1,ARMT1,ESR1	3030	-0.729108	rs3734803,rs7759516	NA	NA	NA	NA	yes	NA	37	1
SFI1	22	31892124	32014537	RNF185,PATZ1,PIK3IP1,LIMK2,DRG1,EIF4ENIF1,SMTN,SELENOM,PISD,PLA2G3,INPP5J	3031	-0.729807	rs8135417	Exp-GWAS-	NA	NA	NA	NA	NA	37	1
INSYN2B	5	169288306	169407499	KCNIP1,DOCK2	3032	-0.730598	rs6555878	NA	NA	NA	NA	NA	yes	37	1
ATP2B1	12	89981825	90103143	POC1B,GALNT4,POC1B-GALNT4,ATP2B1-AS1,DUSP6	3033	-0.732608	rs11105304	NA	NA	yes	NA	NA	NA	37	1
PIK3C2A	11	17108121	17229533	SOX6,PLEKHA7,SNORD147,C11orf58	3034	-0.733359	rs370114	Exp-GWAS+	NA	NA	NA	yes	NA	37	2
YAP1	11	101981177	102104155	BIRC3,ANGPTL5,MMP7,MMP27,CEP126	3035	-0.734091	rs12365805	NA	NA	yes	NA	NA	NA	37	1
L3MBTL3	6	130339725	130462583	TMEM244	3036	-0.735227	rs111628347	NA	NA	yes	NA	NA	NA	37	1
CC2D2B	10	97667721	97792441	ZNF518A,TCTN3,ALDH18A1,CCNJ	3037	-0.736311	rs1172955,rs2125060	NA	NA	NA	NA	yes	NA	37	1
TET3	2	74212036	74335303	ALMS1,STAMBP,C2orf81,MRPL53,INO80B,BOLA3-AS1,BOLA3,MTHFD2,MOB1A	3038	-0.736623	rs828867	NA	NA	NA	NA	NA	yes	37	1
HPCAL1	2	10443029	10567730	ODC1	3039	-0.738377	rs56277911	NA	NA	NA	NA	NA	yes	37	1
ZBTB20	3	114033352	114866135	ZBTB20-AS1,ZBTB20-AS3,ZBTB20-AS5	3040	-0.738731	rs2937259	NA	NA	NA	yes	NA	yes	37	2
PCDHA13	5	140261708	140391932	PCDHA1,CD14,PCDHA4,PCDHA3,NDUFA2,TMCO6,WDR55,HARS2,IK,PCDHA8,PCDHA2,EIF4EBP3,APBB3,SRA1,ZMAT2,ANKHD1,PCDHA7,PCDHA10,PCDHA9,DND1,PCDHB10,PCDHB5,PCDHB3,PCDHB7,PCDHB12,PCDHB15,PCDHB2,PCDHB9,SLC35A4,PCDHB13,PCDHAC2	3041	-0.742478	rs34014165	Exp-GWAS+	NA	NA	NA	NA	NA	37	1
NCKAP1	2	183773842	183903185	NUP35	3042	-0.74386	rs1658528	NA	NA	yes	NA	NA	NA	37	1
RNF165	18	43913980	44043103	C18orf25,PIAS2,HAUS1,PSTPIP2,KATNAL2,EPG5	3043	-0.743994	rs12954742	NA	NA	yes	NA	NA	NA	37	1
TOM1L2	17	17746824	17875714	PEMT,RAI1,RASD1,MED9,SREBF1	3044	-0.744069	rs1109859	Exp-GWAS+	NA	NA	NA	NA	NA	37	1
UBR2	6	42531759	42661243	PTK7,SRF,KLHDC3,PEX6,CUL7,PPP2R5D,CUL9,C6orf226,RRP36,GNMT,CNPY3,PTCRA,ATP6V0CP3,TBCC,MEA1,MRPL2,LOC401261,MRPS10,RPL7L1,KLC4,GUCA1A,TAF8,CNPY3-GNMT,C6orf132	3045	-0.744116	rs3828755	NA	NA	NA	yes	yes	NA	37	2
KATNAL2	18	44497556	44628614	SKOR2,PIAS2,HDHD2,RNF165	3046	-0.74485	rs2668767	Exp-GWAS-	NA	NA	NA	yes	NA	37	2
PUM1	1	31404352	31538564	SERINC2,FABP3,SDC3,NKAIN1,ZCCHC17,SNRNP40	3047	-0.748611	rs12691486	NA	NA	yes	NA	NA	NA	37	1
TEX14	17	56634037	56769416	MTMR4,MSX2P1,MPO,DYNLL2,RNF43,RAD51C,MIR142,SUPT4H1,MKS1,TSPOAP1,TSPOAP1-AS1,HSF5	3048	-0.750321	rs2302190	Exp-GWAS+	NA	NA	NA	yes	NA	37	2
FCHO2	5	72251867	72386349	TNPO1	3049	-0.751562	rs72764837	NA	NA	NA	NA	NA	yes	37	1
PTH2R	2	209224415	209359231	PIKFYVE,PLEKHM3,LOC101927960,IDH1-AS1,CRYGC,CRYGD,CRYGB,IDH1,C2orf80	3050	-0.751618	rs12694097,rs79447298	NA	NA	NA	NA	yes	NA	37	1
ADCK1	14	78266451	78401357	NRXN3	3051	-0.752232	rs12885211	NA	NA	NA	NA	NA	yes	37	1
LRGUK	7	133812092	133949347	EXOC4,AKR1B1	3052	-0.753818	rs7809889	Exp-GWAS-	NA	NA	NA	NA	NA	37	1
SOX1-OT	13	112626623	112762329	SOX1,LINC02337,LINC00354	3053	-0.753961	rs9549678	NA	NA	NA	NA	NA	yes	37	1
GRXCR1	4	42895282	43032675	NA	3054	-0.756593	rs376664122	NA	NA	NA	NA	NA	yes	37	1
G2E3-AS1	14	30907197	31046563	NA	3055	-0.758162	rs10136330	NA	NA	NA	NA	NA	yes	37	1
DCAF6	1	167905476	168045081	SFT2D2,TBX19,ANKRD36BP1,TIPRL	3056	-0.758934	rs4656149	NA	NA	yes	NA	NA	NA	37	1
ARHGAP21	10	24872542	25012816	GPR158-AS1,LINC01516,THNSL1,ENKUR	3057	-0.760145	rs36096373	NA	NA	yes	NA	NA	NA	37	1
LINC01982	17	50467881	50613061	NA	3058	-0.764484	rs72826626	NA	NA	NA	NA	NA	yes	37	1
HMGCLL1	6	55299170	55444012	FAM83B,HCRTR2	3059	-0.765075	rs3903024	NA	NA	NA	NA	NA	yes	37	1
GTF2IRD1	7	73868235	74016931	GTF2IRD2,NCF1,STAG3L2,PMS2P5	3060	-0.768797	rs801011	NA	NA	yes	NA	NA	NA	37	1
EPB41L4B	9	111934253	112083244	TMEM245,CTNNAL1,FRRS1L,PTPN3	3061	-0.769857	rs72607161	NA	NA	NA	yes	yes	NA	37	2
ATRNL1	10	116853123	117708510	GFRA1	3062	-0.76992	rs11197463,rs2532718	NA	NA	NA	NA	NA	yes	37	1
NCOA7	6	126102260	126253180	CENPW	3063	-0.771038	rs9321065	NA	NA	yes	NA	NA	NA	37	1
ZMYND8	20	45837858	45985633	SULF2	3064	-0.77106	rs66806308	NA	NA	yes	NA	NA	NA	37	1
KANSL1L	2	210886144	211036133	MAP2,RPE,LANCL1,MYL1	3065	-0.771438	rs2302539	NA	NA	NA	NA	NA	yes	37	1
IMPG1	6	76630830	76782395	SENP6,MYO6,LINC02540,FILIP1	3066	-0.771704	rs1038751,rs7753896	NA	NA	NA	NA	yes	NA	37	1
RBM19	12	114254544	114404130	LINC01234,TBX5-AS1,TBX5	3067	-0.773624	rs12297352	NA	NA	yes	NA	NA	NA	37	1
PI4KA	22	21061978	21213100	MED15,SCARF2,ZNF74,KLHL22,TMEM191A,SNAP29	3068	-0.774107	rs4821915	NA	NA	yes	NA	NA	NA	37	1
RORA-AS1	15	60771376	60922838	RORA,ANXA2	3069	-0.775146	rs3743266	NA	NA	NA	NA	NA	yes	37	1
CHST8	19	34112858	34264411	KCTD15,CEBPG,LSM14A,KIAA0355,PEPD	3070	-0.776364	rs29940	NA	NA	yes	NA	NA	NA	37	1
SCN2A	2	166095923	166248814	CSRNP3,TTC21B	3071	-0.777673	rs11390111	NA	NA	NA	NA	NA	yes	37	1
NOS1	12	117645946	117799607	FBXW8,TESC,LOC100506551,HRK,C12orf49,TESC-AS1,FBXO21,RNFT2	3072	-0.777762	rs7133066	NA	NA	yes	NA	NA	NA	37	1
NPHP3-AS1	3	132440593	132593055	DNAJC13,TMEM108,NPHP3	3073	-0.77783	rs6439371	NA	NA	NA	NA	NA	yes	36	1
BBS9	7	33169151	33675379	KBTBD2,RP9P,DPY19L1P1,RP9,ZNRF2P1,LINC00997,DPY19L1P2,FKBP9,NT5C3A	3074	-0.778008	rs10226266	Exp-GWAS-	NA	NA	NA	yes	NA	36	2
BMERB1	16	15528444	15682116	RRN3,PDXDC1,MPV17L,NPIPA1,NPIPA5	3075	-0.778391	rs40606	NA	NA	NA	NA	NA	yes	36	1
ARHGEF12	11	120207121	120360646	TRIM29,OAF	3076	-0.779097	rs592347	NA	NA	yes	NA	NA	NA	36	1
ITSN2	2	24425732	24583405	KLHL29,CENPO,ATAD2B,NCOA1,PTRHD1,MFSD2B,UBXN2A,ADCY3,FKBP1B,FAM228B,TP53I3,FAM228A,PFN4	3077	-0.78124	rs150821390,rs76311636	NA	NA	NA	NA	yes	NA	36	1
MTOR	1	11166591	11322608	PEX14,CASZ1	3078	-0.782858	rs11121624	NA	NA	yes	NA	NA	NA	36	1
LINC02506	4	31999000	32157028	NA	3079	-0.784701	rs11733954	NA	NA	NA	NA	NA	yes	36	1
LINC01619	12	92378751	92536607	BTG1	3080	-0.785031	rs76439972	NA	NA	NA	NA	NA	yes	36	1
HNF4G	8	76319883	76479069	NA	3081	-0.786222	rs1449544	NA	NA	NA	NA	NA	yes	36	1
CEP350	1	179923944	180084010	FAM163A,TDRD5	3082	-0.788189	rs61828391	NA	NA	yes	NA	NA	NA	36	1
CASZ1	1	10696660	10856703	KIF1B,CORT,DFFA,PGD,UBE4B,PEX14,MTOR	3083	-0.788549	rs11121624	NA	NA	NA	NA	NA	yes	36	1
ELAVL2	9	23690101	23850599	NA	3084	-0.788963	rs3829087	NA	NA	NA	NA	NA	yes	36	1
MACROD1	11	63766029	63933585	TRPT1,FLRT1,PLCB3,TRMT112,PPP1R14B,FKBP2,NUDT22,PRDX5,DNAJC4,GPR137,KCNK4,BAD,FERMT3,STIP1,ATL3,RTN3,SPINDOC,MARK2	3085	-0.797749	rs2186643	NA	NA	NA	NA	NA	yes	36	1
LINC00639	14	39218542	39386086	SEC23A	3086	-0.798324	rs4564485	NA	NA	NA	NA	NA	yes	36	1
ASXL3	18	31158182	31331159	NOL4	3087	-0.805592	rs11873593	NA	NA	NA	yes	yes	NA	36	2
DMXL2	15	51739918	51914968	CYP19A1,MIR4713HG	3088	-0.80866	rs73393694	NA	NA	yes	NA	NA	NA	36	1
PPP2R3A	3	135684569	135866736	MSL2,PCCB,STAG1	3089	-0.810395	rs7349597	Exp-GWAS-	NA	NA	NA	yes	NA	36	2
LINC01720	1	190594019	190770788	NA	3090	-0.810814	rs6663211	NA	NA	NA	NA	NA	yes	36	1
R3HDM2	12	57647546	57824826	TAC3,GPR182,MYO1A,ZBTB39,RDH16,NAB2,SDR9C7,STAT6,NEMP1,HSD17B6	3091	-0.811194	rs57558853	NA	NA	yes	NA	NA	NA	36	1
LINC01239	9	22646198	22824212	NA	3092	-0.812399	rs146840883	NA	NA	NA	NA	NA	yes	36	1
SORL1	11	121323022	121504472	MIR100HG	3093	-0.81834	rs10892794	NA	NA	yes	NA	NA	NA	36	1
LINC02465	4	130692773	130876523	NA	3094	-0.821334	rs4864201	NA	NA	NA	NA	NA	yes	36	1
HTR4	5	147830594	148016624	FBXO38,SPINK9,SPINK7,SPINK6	3095	-0.825131	rs13162672	NA	NA	NA	NA	NA	yes	36	1
FLT1	13	28874482	29069265	FLT3,PAN3,PAN3-AS1,PDX1,LINC00543,CDX2,URAD,PLUT	3096	-0.837404	rs12872889	NA	NA	NA	NA	NA	yes	36	1
MBNL1	3	151986717	152183569	MBNL1-AS1,LOC101928166	3097	-0.839357	rs13080934	NA	NA	yes	NA	NA	NA	36	1
MIR548A1HG	6	18522977	18723129	KDM1B,TPMT,LOC101928519,NHLRC1,DEK	3098	-0.843014	rs13206936	NA	NA	NA	NA	NA	yes	36	1
PAX5	9	36833265	37034265	GRHPR,ZCCHC7	3099	-0.846333	rs10973149	NA	NA	NA	NA	NA	yes	36	1
LINC01828	2	67313577	67516376	ETAA1	3100	-0.846669	rs12713596	NA	NA	NA	NA	NA	yes	36	1
GRB10	7	50657764	50861150	DDC-AS1,DDC,FIGNL1	3101	-0.847561	rs1470750	NA	NA	yes	NA	NA	NA	36	1
COL5A1	9	137533648	137736689	FCN1,FCN2,OLFM1,LOC101448202,RXRA	3102	-0.849291	rs3128618	NA	NA	NA	NA	NA	yes	36	1
TFDP2	3	141663269	141868386	RASA2	3103	-0.849783	rs78341452	NA	NA	yes	NA	NA	NA	36	1
NDUFAF2	5	60241031	60448853	PDE4D,SMIM15,SMIM15-AS1,ERCC8,ZSWIM6,ELOVL7	3104	-0.850926	rs159539	Exp-GWAS+	NA	NA	NA	NA	NA	36	1
POU2F1	1	167190121	167396582	MAEL,ILDR2,TADA1	3105	-0.853492	rs6662130	NA	NA	yes	NA	NA	NA	36	1
LINGO1	15	77905365	78113242	WDR61,HMG20A,PEAK1,DNAJA4,LOC101929457,LOC91450,LINC00597,LINGO1-AS2	3106	-0.853816	rs4886869	Exp-GWAS+	NA	NA	NA	NA	NA	36	1
ARMH3	10	103605355	103815930	BTRC,CUEDC2,PITX3,NPM3,FBXL15,HPS6,KCNIP2,DPCD,SUFU	3107	-0.856246	rs59543819	NA	NA	NA	NA	NA	yes	36	1
ZSWIM6	5	60628084	60841999	SMIM15,SMIM15-AS1,ERCC8,NDUFAF2,ELOVL7	3108	-0.85954	rs159539	Exp-GWAS+	NA	NA	NA	yes	NA	36	2
LOC101927437	13	100393123	100609419	CLYBL,PCCA	3109	-0.86797	rs9517913	NA	NA	NA	NA	NA	yes	36	1
SCHLAP1	2	181556830	181781666	UBE2E3	3110	-0.876809	rs16867326	NA	NA	NA	NA	NA	yes	36	1
LINC00971	3	84687555	84918726	NA	3111	-0.886216	rs7621959	NA	NA	NA	NA	NA	yes	36	1
TLL1	4	166794388	167025609	NA	3112	-0.887273	rs34461087	NA	NA	NA	NA	NA	yes	36	1
HIPK2	7	139246315	139477797	UBN2,KDM7A,TTC26,ZC3HAV1,TBXAS1,PARP12	3113	-0.889091	rs8192865	NA	NA	yes	NA	NA	NA	36	1
NHSL2	23	71130937	71363424	RPS4X,CITED1,ERCC6L,PIN4	3114	-0.890378	rs3952885	Exp-GWAS+	NA	NA	NA	NA	NA	36	1
MAP4	3	47892184	48130338	SMARCC1,CSPG5,ELP6,ZNF589,CDC25A,DHX30,SCAP,PTPN23	3115	-0.892596	rs13319205	NA	NA	NA	yes	yes	NA	36	2
SEMA6D	15	47476285	48066418	MYEF2	3116	-0.896111	rs17328497	NA	NA	NA	NA	yes	yes	36	2
HLCS	21	38120926	38362511	CHAF1B,MORC3	3117	-0.902764	rs62229409	NA	NA	yes	NA	NA	NA	36	1
SDCCAG8	1	243419306	243663394	AKT3	3118	-0.903672	rs7517340	NA	NA	NA	NA	NA	yes	36	1
TBXAS1	7	139478040	139720121	UBN2,KDM7A,HIPK2,MKRN1,PARP12,SLC37A3	3119	-0.904074	rs8192865	NA	NA	NA	NA	NA	yes	36	1
C22orf34	22	49808172	50051167	BRD1	3120	-0.905752	rs8136272	NA	NA	NA	NA	NA	yes	36	1
LINC02789	1	199117725	199362435	NA	3121	-0.906754	rs2553731	NA	NA	NA	NA	NA	yes	35	1
IQCH	15	67547123	67794142	MAP2K5,SKOR1,AAGAB,C15orf61,SMAD6	3122	-0.906785	rs8032675	Exp-GWAS+	NA	NA	NA	NA	NA	35	1
CWC27	5	64064744	64314590	SREK1IP1,RGS7BP,SHISAL2B	3123	-0.915567	rs80170948	NA	NA	yes	NA	NA	NA	35	1
LINC01266	3	633787	887698	CNTN6	3124	-0.921049	rs13067157	NA	NA	NA	NA	NA	yes	35	1
MIR4713HG	15	51329684	51586109	CYP19A1,DMXL2	3125	-0.9237	rs73393694	NA	NA	NA	NA	NA	yes	35	1
LINC01378	4	118349553	118610258	NA	3126	-0.930046	rs17861918	NA	NA	NA	NA	NA	yes	35	1
TACC2	10	123748677	124014057	ATE1,NSMCE4A,ATE1-AS1,FGFR2	3127	-0.935691	rs7082135	NA	NA	NA	yes	yes	NA	35	2
RALGAPA1	14	36007561	36278501	NFKBIA,MBIP,PPP2R3C,PSMA6	3128	-0.945324	rs8904	NA	NA	yes	NA	NA	NA	35	1
EPB41L4A	5	111478136	111754974	NREP,REEP5,APC,STARD4-AS1,SRP19	3129	-0.949881	rs141344917	Exp-GWAS-	NA	NA	NA	yes	NA	35	2
MYO10	5	16662015	16936397	BASP1	3130	-0.950197	rs9312937	NA	NA	NA	NA	NA	yes	35	1
BICD1	12	32259780	32536567	H3-5	3131	-0.952894	rs4565991	NA	NA	yes	NA	NA	NA	35	1
APBA2	15	29131119	29410518	FAM189A1,NSMCE3	3132	-0.95662	rs2336961	NA	NA	yes	NA	NA	NA	35	1
CHSY3	5	129240157	129522327	NA	3133	-0.956867	rs80352688	NA	NA	NA	NA	NA	yes	35	1
LAMA2	6	129204282	129837711	PTPRK,TMEM244	3134	-0.95702	rs111628347	NA	Protein-GWAS-	NA	NA	NA	NA	35	1
SASH1	6	148593463	148873180	NA	3135	-0.957152	rs6911527	NA	NA	NA	NA	NA	yes	35	1
LOC101927960	2	209407366	209690311	PIKFYVE,PTH2R,IDH1-AS1,CRYGC,CRYGD,CRYGB,IDH1,C2orf80	3136	-0.961437	rs79447298	NA	NA	NA	NA	NA	yes	35	1
PREX2	8	68864280	69149267	C8orf34	3137	-0.964833	rs35960910	NA	NA	NA	NA	NA	yes	35	1
OR4C3	11	48346471	48347507	PTPRJ,NUP160,OR4A47,OR4C5,OR4X1,OR4S1	3138	-0.971923	rs10838911	NA	NA	NA	yes	NA	NA	35	1
OR4C5	11	48386848	48388040	PTPRJ,OR4A47,OR4C3,OR4X1,OR4S1	3139	-0.972143	rs10838911	NA	NA	NA	yes	NA	NA	35	1
PLPPR1	9	103791008	104087417	GRIN3A,PPP3R2,MRPL50,RNF20,ZNF189	3140	-0.978772	rs13294090	NA	NA	NA	NA	NA	yes	35	1
ST18	8	53023391	53322439	RB1CC1,LOC101929341,ALKAL1	3141	-0.983632	rs12056669	NA	NA	NA	NA	NA	yes	35	1
CACNA1A	19	13317255	13617293	GCDH,JUNB,PRDX2,CALR,KLF1,DNASE2,SYCE2,MAST1,RNASEH2A,HOOK2,DAND5,RTBDN,FARSA,RAD23A,GADD45GIP1	3142	-0.985676	rs12151303	NA	NA	yes	NA	NA	NA	35	1
ASTN1	1	176826440	177134040	PAPPA2	3143	-0.995464	rs10913212	NA	NA	yes	NA	NA	NA	35	1
CFAP61	20	20033175	20341342	INSM1,CRNKL1,RALGAPA2,NAA20,SLC24A3	3144	-0.997236	rs111558392,rs6035423	NA	NA	NA	NA	yes	NA	35	1
CERS6	2	169312781	169631644	NOSTRIN,SPC25	3145	-1.01221	rs495074	NA	NA	yes	NA	NA	NA	35	1
LINC02106	5	50265050	50266021	PARP8	3146	-1.01253	rs139738208	NA	NA	NA	yes	NA	NA	35	1
CST7	20	24929904	24940564	ENTPD6,NINL	3147	-1.01784	rs4815394	NA	Protein-GWAS-	NA	NA	NA	NA	35	1
GRIA1	5	152870083	153193429	FAM114A2,MFAP3,GALNT10	3148	-1.01871	rs1428120	NA	NA	yes	NA	NA	NA	35	1
UVRAG	11	75526254	75855276	EMSY,THAP12	3149	-1.02592	rs7123361	NA	NA	yes	NA	NA	NA	35	1
MGC4859	7	10489446	10819571	NA	3150	-1.02779	rs28884897	NA	NA	NA	NA	NA	yes	35	1
SPIN2B	23	57146114	57147981	NBDY,SPIN2A,FAAH2,UQCRBP1,SPIN3	3151	-1.03807	rs6611574	NA	NA	NA	yes	NA	NA	35	1
UBQLN2	23	56590025	56593443	NBDY,UQCRBP1,SPIN3	3152	-1.04026	rs6611574	NA	NA	NA	yes	NA	NA	35	1
MANF	3	51422721	51426828	RAD54L2,DOCK3,RBM15B,TEX264,DCAF1,GRM2,IQCF6,IQCF2	3153	-1.04733	rs146370649	Exp-GWAS-	NA	NA	NA	NA	NA	35	1
MAPT-IT1	17	43973148	43976164	KANSL1,SPPL2C,CRHR1,MAPT,ARHGAP27,MAPT-AS1,PLEKHM1,STH,KANSL1-AS1,LRRC37A4P,LRRC37A,NSFP1,ARL17B,LINC02210-CRHR1	3154	-1.05113	rs2532387	NA	NA	NA	yes	NA	NA	35	1
LOC100506207	6	8435855	8785678	HULC,SLC35B3	3155	-1.05306	rs571535841	NA	NA	NA	NA	NA	yes	35	1
LAMB2P1	3	49190291	49191834	C3orf62,LAMB2,PRKAR2A,USP19,GPX1,KLHDC8B,IMPDH2,USP4,QRICH1,BSN,CCDC71,AMT,PRKAR2A-AS1,TCTA,DALRD3,NICN1,RHOA,WDR6,P4HTM,CCDC36,C3orf84,DAG1,ARIH2	3156	-1.0543	rs6778080	NA	NA	NA	yes	NA	NA	35	1
AMIGO3	3	49754261	49757117	C3orf62,RNF123,GPX1,MST1,USP4,BSN,AMT,GMPPB,TCTA,NICN1,RHOA,CCDC36,APEH,DAG1	3157	-1.05616	rs6778080	NA	NA	NA	yes	NA	NA	35	1
ATP2A1-AS1	16	28890277	28891242	SH2B1,ATXN2L,TUFM,IL27,RABEP2,ATP2A1,APOBR,SULT1A2,SULT1A1,LAT,NUPR1,CD19,SPNS1,NFATC2IP,NPIPB9,EIF3C,EIF3CL	3158	-1.05639	rs56163509	NA	NA	NA	yes	NA	NA	35	1
ASH1L-AS1	1	155531832	155533735	ASH1L,ADAM15,RUSC1-AS1,FDPS,SYT11,MSTO1,PKLR,HCN3,THBS3,YY1AP1,DAP3,POU5F1P4,EFNA1,GBA,GBAP1,SLC50A1,MUC1,MSTO2P,SCAMP3,RUSC1,RIT1	3159	-1.05664	rs12046473	NA	NA	NA	yes	NA	NA	35	1
SLC18A3	10	50818355	50820766	C10orf53,OGDHL,ERCC6,CHAT	3160	-1.05675	rs17719866	NA	NA	NA	yes	NA	NA	35	1
LOC101929243	6	34663930	34665248	UHRF1BP1,RPS10,TAF11,SNRPC,HMGA1,ILRUN,NUDT3,RPS10-NUDT3,ANKS1A	3161	-1.05713	rs76967117	NA	NA	NA	yes	NA	NA	35	1
LOC105378330	10	65190334	65190962	JMJD1C,REEP3,NRBF2,JMJD1C-AS1	3162	-1.05744	rs10761784	NA	NA	NA	yes	NA	NA	35	1
GRM2	3	51741083	51752629	ALAS1,POC1A,RPL29,RAD54L2,DOCK3,RBM15B,PCBP4,TEX264,DCAF1,MANF,ABHD14B,IQCF6,IQCF2	3163	-1.05785	rs146370649	Exp-GWAS-	NA	NA	NA	NA	NA	35	1
PRKD1	14	30045684	30397053	NA	3164	-1.05787	rs10136330	NA	NA	NA	NA	NA	yes	35	1
GAS5	1	173833036	173838020	DARS2,ANKRD45,RC3H1,GAS5-AS1,SERPINC1,SLC9C2,PRDX6,ZBTB37,KLHL20	3165	-1.05807	rs6688567	Exp-GWAS-	NA	NA	NA	NA	NA	35	1
LOC105376271	9	127961811	127962675	SCAI,PPP6C,MAPKAP1,GAPVD1,ARPC5L,OLFML2A,GOLGA1,WDR38,HSPA5,RABEPK	3166	-1.05843	rs1250736	NA	NA	NA	yes	NA	NA	35	1
JMJD1C-AS1	10	65224988	65226323	JMJD1C,REEP3,NRBF2,LOC105378330	3167	-1.05844	rs10761784	NA	NA	NA	yes	NA	NA	35	1
PIN4P1	15	44168003	44170369	TP53BP1,MAP1A,HYPK,SERF2,CKMT1A,CATSPER2P1,MFAP1,CATSPER2,PDIA3,TUBGCP4,WDR76,ELL3,CKMT1B,STRC,SERINC4,SERF2-C15ORF63,STRCP1,FRMD5	3168	-1.05848	rs13329084	NA	NA	NA	yes	NA	NA	35	1
SCAND1	20	34541538	34543281	CNBD2,RBM39,CPNE1,FER1L4,PHF20	3169	-1.05876	rs6142475	NA	NA	NA	yes	NA	NA	34	1
SLC50A1	1	155107850	155111329	ASH1L,ADAM15,PMVK,RUSC1-AS1,FDPS,MSTO1,PKLR,HCN3,THBS3,POU5F1P4,EFNA1,PYGO2,GBA,GBAP1,ZBTB7B,ASH1L-AS1,MUC1,SCAMP3,RUSC1,KCNN3	3170	-1.05887	rs12046473	Exp-GWAS-	NA	NA	NA	NA	NA	34	1
MIR142	17	56408592	56408679	MTMR4,MSX2P1,MPO,DYNLL2,RNF43,RAD51C,SRSF1,TEX14,SUPT4H1,MKS1,TSPOAP1,TSPOAP1-AS1,HSF5	3171	-1.05906	rs2302190	Exp-GWAS-	NA	NA	NA	NA	NA	34	1
MIR4453	4	153457579	153457668	FBXW7,MIR3140,FBXW7-AS1,LOC729870,TIGD4,TMEM154,ARFIP1	3172	-1.05932	rs35316067	Exp-GWAS-	NA	NA	NA	NA	NA	34	1
LOC101927974	7	107383197	107385026	COG5,BCAP29,DUS4L,SLC26A4-AS1,GPR22,CBLL1,SLC26A3,SLC26A4	3173	-1.05933	rs12112877	NA	NA	NA	yes	NA	NA	34	1
TSPY26P	20	30776948	30778163	ASXL1,NOL4L,PLAGL2,TM9SF4,LOC101929698,POFUT1,XKR7,C20orf203,KIF3B	3174	-1.05958	rs1737894	NA	NA	NA	yes	NA	NA	34	1
C20orf144	20	32250132	32251714	CBFA2T2,PXMP4,RALY,ACTL10,E2F1,BPIFB1,CHMP4B,ZNF341,RALY-AS1,BPIFA3,NECAB3,ZNF341-AS1,SNTA1,CDK5RAP1	3175	-1.0597	rs1964823	NA	NA	NA	yes	NA	NA	34	1
OR2AE1	7	99473684	99474656	CNPY4,TAF6,PVRIG,GAL3ST4,STAG3,COPS6,AP4M1,GPC2,PILRB,ZSCAN21,ZNF3,PILRA,ZKSCAN1,MBLAC1,MCM7,TRIM4,STAG3L5P,LAMTOR4,PMS2P1,PVRIG2P,AZGP1P1,GJC3,AZGP1,CYP3A4,STAG3L5P-PVRIG2P-PILRB,CYP3A5	3176	-1.05977	rs1880949	NA	NA	NA	yes	NA	NA	34	1
FBXW7-AS1	4	153258806	153259248	FBXW7,MIR3140,MIR4453,TIGD4,TMEM154,ARFIP1	3177	-1.05982	rs35316067	NA	NA	NA	yes	NA	NA	34	1
CCDC89	11	85394890	85397238	DLG2,TMEM126B,SYTL2,TMEM126A	3178	-1.05993	rs139426709	NA	NA	NA	yes	NA	NA	34	1
LOC105375504	7	130005490	130006968	KLHDC10,MEST,ZC3HC1,KLF14,CPA5,MESTIT1,CPA1,CPA2,CPA4,TMEM209,CEP41,COPG2	3179	-1.06011	rs113766063	NA	NA	NA	yes	NA	NA	34	1
RALY-AS1	20	32580293	32582173	CBFA2T2,PXMP4,RALY,ACTL10,E2F1,CHMP4B,ZNF341,C20orf144,ASIP,NECAB3,ZNF341-AS1,AHCY	3180	-1.06012	rs1964823	NA	NA	NA	yes	NA	NA	34	1
GAS8-AS1	16	90095315	90096309	FANCA,MC1R,ZNF276,TCF25,CDK10,CHMP1A,VPS9D1,DPEP1,VPS9D1-AS1,TUBB3,DEF8,GAS8,SPIRE2,SPATA2L,SPATA33,CPNE7,AFG3L1P,FAM157C,CENPBD1,RPL13,URAHP,DBNDD1,SPG7	3181	-1.06016	rs17233392	NA	NA	NA	yes	NA	NA	34	1
MUC1	1	155158299	155162706	ASH1L,ADAM15,PMVK,RUSC1-AS1,FDPS,MSTO1,PKLR,HCN3,THBS3,YY1AP1,DAP3,POU5F1P4,EFNA1,PYGO2,GBA,GBAP1,ZBTB7B,ASH1L-AS1,SLC50A1,SCAMP3,RUSC1,KCNN3	3182	-1.06018	rs12046473	Exp-GWAS-	NA	NA	NA	NA	NA	34	1
LOC100130673	7	32496508	32498106	AVL9,KBTBD2,RP9P,LSM5,DPY19L1P1,PDE1C,ZNRF2P1,LINC00997,DPY19L1P2,FKBP9	3183	-1.06025	rs34028383	NA	NA	NA	yes	NA	NA	34	1
LOC51145	9	128506032	128508208	PBX3,MAPKAP1,GAPVD1	3184	-1.06028	rs1250736	NA	NA	NA	yes	NA	NA	34	1
TMEM42	3	44903403	44907156	ZNF852,ZNF445,ZNF501,ZNF502,KIAA1143,ZKSCAN7,ZNF660,ZNF197,EXOSC7,TCAIM	3185	-1.06044	rs115237289	Exp-GWAS-	NA	NA	NA	NA	NA	34	1
NDUFB2-AS1	7	140395135	140396877	BRAF,MRPS33,TMEM178B,NDUFB2,ADCK2,MKRN1,SLC37A3	3186	-1.06046	rs62485372	NA	NA	NA	yes	NA	NA	34	1
PVRIG2P	7	99949940	99951559	CNPY4,TAF6,PVRIG,GAL3ST4,STAG3,COPS6,AP4M1,GPC2,PILRB,ZSCAN21,ZNF3,PILRA,ZKSCAN1,MBLAC1,PCOLCE,MCM7,NYAP1,TRIM4,PPP1R35,STAG3L5P,LAMTOR4,C7orf61,PMS2P1,ZCWPW1,OR2AE1,AZGP1P1,MEPCE,GJC3,AZGP1,TSC22D4,STAG3L5P-PVRIG2P-PILRB	3187	-1.06068	rs1880949	NA	NA	NA	yes	NA	NA	34	1
FALEC	1	150488232	150490508	ARNT,MCL1,ECM1,CERS2,CTSK,ENSA,ANXA9,TARS2,CTSS,SETDB1,ADAMTSL4,PRUNE1,RPRD2,MINDY1,ADAMTSL4-AS1,GOLPH3L	3188	-1.06075	rs139885151	NA	NA	NA	yes	NA	NA	34	1
ZNRF2P1	7	32767561	32769595	AVL9,KBTBD2,RP9P,LSM5,DPY19L1P1,PDE1C,RP9,BBS9,LOC100130673,LINC00997,DPY19L1P2,FKBP9,NT5C3A	3189	-1.06087	rs34028383	NA	NA	NA	yes	NA	NA	34	1
LINC01405	12	111374405	111375252	CUX2,MIR6760,LOC105369980,SH2B3,MYL2,VPS29	3190	-1.0609	rs10774611	NA	NA	NA	yes	NA	NA	34	1
MSTO2P	1	155715558	155720479	ASH1L,RUSC1-AS1,FDPS,SYT11,MSTO1,PKLR,HCN3,YY1AP1,DAP3,POU5F1P4,ASH1L-AS1,SCAMP3,RUSC1,RIT1	3191	-1.06091	rs12046473	Exp-GWAS+	NA	NA	NA	NA	NA	34	1
LSP1P3	5	28926976	28927420	LINC02109,LOC101929645	3192	-1.06096	rs10042518	Exp-GWAS-	NA	NA	NA	NA	NA	34	1
SFN	1	27189639	27190947	ARID1A,NUDC,PIGV,ZDHHC18,GPN2,LOC101928728,NR0B2,HMGN2,TRNP1,GPATCH3,KDF1,LIN28A,DHDDS,RPS6KA1,SLC9A1,WDTC1	3193	-1.06096	rs113184243	NA	NA	NA	yes	NA	NA	34	1
CITED4	1	41326725	41328035	SCMH1,FOXO6,CTPS1,SLFNL1,SLFNL1-AS1,KCNQ4,NFYC	3194	-1.06099	rs34454389	NA	NA	NA	yes	NA	NA	34	1
UBB	17	16284106	16286059	NCOR1,TTC19,CENPV,TRPV2,ZSWIM7,ADORA2B,PIGL,ZNF287,ZNF624,LRRC75A,CCDC144A	3195	-1.06101	rs178802	NA	NA	NA	yes	NA	NA	34	1
LOC101928530	12	133464427	133465157	FBRSL1,POLE,ANKLE2,CHFR,ZNF605,P2RX2,MIR6763,GOLGA3,LRCOL1,PGAM5,PXMP2	3196	-1.06111	rs117416619	NA	NA	NA	yes	NA	NA	34	1
GLYCTK-AS1	3	52322595	52323749	NISCH,SEMA3G,GNL3,NT5DC2,WDR82,NEK4,GLYCTK,DNAH1,PPM1M,TLR9,BAP1,TWF2,GLT8D1,ITIH1,PBRM1,ALAS1,POC1A,LOC101929054,RPL29,SPCS1,STAB1,SMIM4,PCBP4,TNNC1,ABHD14B,PHF7,IQCF2	3197	-1.06114	rs34261027	NA	NA	NA	yes	NA	NA	34	1
SH3BGRL3	1	26606576	26608013	ARID1A,LOC101928728,HMGN2,LIN28A,UBXN11,DHDDS,CEP85,RPS6KA1	3198	-1.06114	rs113184243	NA	NA	NA	yes	NA	NA	34	1
LOC100128361	9	95380331	95382815	CENPP,ECM2,OGN,ASPN,SUSD3,NOL8,ANKRD19P,ZNF484,BICD2,IPPK,LOC101929748,LINC00475,FGD3	3199	-1.06119	rs2007245	NA	NA	NA	yes	NA	NA	34	1
RPEL1	10	105005643	105007773	NT5C2,CNNM2,TAF5,AS3MT,PCGF6,WBP1L,CYP17A1,INA,PDCD11,CALHM2,BORCS7,BORCS7-ASMT	3200	-1.0612	rs1926034	NA	NA	NA	yes	NA	NA	34	1
LOC100505585	19	42432971	42434288	LOC100505622,GSK3A,RPS19,ZNF574,DEDD2,RABAC1,CNFN,MIR4323,ZNF526,TMEM145,MEGF8,CD79A,PAFAH1B3,DMRTC2,ERF,LYPD4,PRR19,LOC101930071,CEACAM3,CEACAM6,ARHGEF1,LIPE,CIC,ATP1A3,POU2F2,GRIK5,LIPE-AS1	3201	-1.06124	rs3826705	NA	NA	NA	yes	NA	NA	34	1
LOC91450	15	78285574	78286567	IREB2,WDR61,DNAJA4,LOC101929457,LINGO1,LINGO1-AS2	3202	-1.06134	rs4886869	NA	NA	NA	yes	NA	NA	34	1
LINC01976	17	42015628	42016330	HDAC5,ASB16,LOC105371789,ASB16-AS1,MPP2,GPATCH8,SLC25A39,G6PC3,GRN,FAM171A2,LSM12,FAM215A,NAGS,TMUB2,RUNDC3A,TMEM101,PYY	3203	-1.06141	rs2523162	NA	NA	NA	yes	NA	NA	34	1
LOC375196	2	39186427	39187485	SOS1,GEMIN6,SRSF7,HNRNPLL,GALM,DHX57,MORN2,CDKL4,ARHGEF33	3204	-1.06142	rs2037875	NA	NA	NA	yes	NA	NA	34	1
SELENOH	11	57508721	57511026	YPEL4,SERPING1,CTNND1,CLP1,UBE2L6,TIMM10,SMTNL1,SLC43A1,ZDHHC5,PRG2,BTBD18,MED19,SSRP1,RTN4RL2,SLC43A3,TMX2,P2RX3	3205	-1.06143	rs929934	NA	NA	NA	yes	NA	NA	34	1
LOC101929748	9	95567666	95570369	CENPP,ECM2,OGN,ASPN,SUSD3,NOL8,ANKRD19P,ZNF484,BICD2,IPPK,WNK2,LOC100128361,FGD3	3206	-1.0615	rs2007245	NA	NA	NA	yes	NA	NA	34	1
FAM215A	17	41994575	41995355	HDAC5,ASB16,LOC105371789,ASB16-AS1,MPP2,GPATCH8,SLC25A39,G6PC3,GRN,FAM171A2,LSM12,LINC01976,NAGS,TMUB2,RUNDC3A,TMEM101,PYY	3207	-1.06152	rs2523162	NA	NA	NA	yes	NA	NA	34	1
LOC100506937	7	132443729	132445392	EXOC4,CHCHD3,MIR3654	3208	-1.06164	rs10246888	NA	NA	NA	yes	NA	NA	34	1
LINC01590	6	88106841	88109459	ZNF292,SMIM8,GJB7,RARS2,SLC35A1,CGA,C6orf163,CFAP206,ORC3,HTR1E	3209	-1.0617	rs6907805	NA	NA	NA	yes	NA	NA	34	1
LOC105378591	1	1980639	1981509	FAAP20,GNB1,HES5,TMEM52,CALML6,LOC100129534,PEX10,GABRD,RER1,PANK4,CDK11A,NADK,MORN1,CFAP74,SKI,PRKCZ	3210	-1.06171	rs2459998	NA	NA	NA	yes	NA	NA	34	1
SCP2D1	20	18794426	18795022	DTD1,ZNF133,DZANK1,RBBP9,SEC23B,SMIM26,LINC00652,POLR3F,SLC24A3	3211	-1.06181	rs78575685	NA	NA	NA	yes	NA	NA	34	1
BOLA2	16	29464908	29466285	KCTD13,PAGR1,KIF22,SEZ6L2,CDIPT,ASPHD1,LAT,SPNS1,NFATC2IP,PRRT2,ZG16,MAZ,SPN,QPRT,MVP	3212	-1.06183	rs8059619	Exp-GWAS-	NA	NA	NA	NA	NA	34	1
LOC105371414	16	89362535	89364725	FANCA,ANKRD11,ZNF276,CDK10,CHMP1A,VPS9D1,DPEP1,VPS9D1-AS1,SPATA2L,SPATA33,CPNE7,LOC100287036,RPL13,SPG7	3213	-1.06185	rs17233392	NA	NA	NA	yes	NA	NA	34	1
COX6A2	16	31439051	31439681	KAT8,VKORC1,BCKDK,ZNF646,FUS,PRSS53,ORAI3,ARMC5,HSD3B7,ZNF668,SETD1A,PYDC1,PYCARD,PYCARD-AS1,PRSS8,TGFB1I1,STX4,ZNF843,PRSS36,C16orf58,STX1B,FBXL19,ITGAX,ITGAM	3214	-1.06188	rs56404782	NA	NA	NA	yes	NA	NA	34	1
ATP6V0CP3	6	42695313	42695932	PTK7,SRF,DNPH1,KLHDC3,PEX6,CUL7,PPP2R5D,CUL9,C6orf226,RRP36,GNMT,CNPY3,PTCRA,UBR2,TBCC,MEA1,MRPL2,LOC401261,RPL7L1,KLC4,CNPY3-GNMT	3215	-1.06194	rs3828755	NA	NA	NA	yes	NA	NA	34	1
ATOH1	4	94749903	94752115	SMARCAD1,HPGDS	3216	-1.06203	rs2664871	NA	NA	NA	yes	NA	NA	34	1
SCARNA10	12	6619387	6619717	CHD4,LPAR5,MRPL51,TPI1,GAPDH,PTMS,MLF2,GPR162,LAG3,PIANP,COPS7A,VAMP1,ENO2,ACRBP,LRRC23,TAPBPL,NOP2,P3H3,CD27-AS1,ING4,LTBR,IFFO1,ZNF384,SCNN1A,CD4,NCAPD2,CD9,VWF	3217	-1.06204	rs746979919	NA	NA	NA	yes	NA	NA	33	1
SNX22	15	64443929	64449680	TRIP4,DAPK2,SNX1,ZNF609,PPIB,PCLAF,CSNK1G1	3218	-1.06204	rs72741315	NA	NA	NA	yes	NA	NA	33	1
LINC00597	15	77516234	77517746	HMG20A,PEAK1,PSTPIP1,LOC101929457,LINGO1,LINGO1-AS2,TSPAN3	3219	-1.06208	rs4886869	NA	NA	NA	yes	NA	NA	33	1
TIMM29	19	11039486	11040930	SMARCA4,YIPF2,AP1M2,ILF3,SLC44A2,CARM1,DNM2	3220	-1.06208	rs144624209	NA	NA	NA	yes	NA	NA	33	1
JARID2-AS1	6	15248045	15248927	JARID2	3221	-1.06217	rs422247	NA	NA	NA	yes	NA	NA	33	1
LOC101928728	1	27018400	27020622	ARID1A,NUDC,PIGV,ZDHHC18,GPN2,SFN,SH3BGRL3,NR0B2,HMGN2,TRNP1,GPATCH3,KDF1,LIN28A,UBXN11,DHDDS,CEP85,RPS6KA1,SLC9A1	3222	-1.06225	rs113184243	NA	NA	NA	yes	NA	NA	33	1
MEIS3P1	17	15690163	15693019	NCOR1,TTC19,ZSWIM7,ADORA2B,PIGL,ZNF286A	3223	-1.06228	rs178802	NA	NA	NA	yes	NA	NA	33	1
DND1	5	140050378	140053161	PCDHA1,CD14,CYSTM1,PCDHA4,HBEGF,PCDHA3,NDUFA2,TMCO6,WDR55,HARS2,IK,SLC4A9,PCDHA8,PCDHA2,EIF4EBP3,APBB3,SRA1,ZMAT2,ANKHD1,PCDHA7,PFDN1,PCDHA10,PCDHA9,PCDHA13,PCDHB5,PCDHB3,PCDHB7,PCDHB2,SLC35A4,PCDHAC2,PCDHA11,ANKHD1-EIF4EBP3,PCDHA5	3224	-1.06231	rs34014165	NA	NA	NA	yes	NA	NA	33	1
LOC339803	2	61368726	61372110	PUS10,USP34,KIAA1841,PEX13,AHSA2P,C2orf74,XPO1	3225	-1.06236	rs17007164	NA	NA	NA	yes	NA	NA	33	1
HPS6	10	103825105	103827793	CUEDC2,PITX3,NPM3,FBXL15,ARMH3,KCNIP2,DPCD,SUFU	3226	-1.06236	rs59543819	Exp-GWAS-	NA	NA	NA	NA	NA	33	1
RPS2P32	7	23530006	23531047	TRA2A,FAM126A,IGF2BP3,GPNMB,KLHL7,STK31,MALSU1,FAM221A,CCDC126	3227	-1.06237	rs62468788	NA	NA	NA	yes	NA	NA	33	1
SDHAF1	19	36486089	36487220	UPK1A,KMT2B,ZBTB32,IGFLR1,COX6B1,HAUS5,PSENEN,U2AF1L4,UPK1A-AS1,LIN37,RBM42,ARHGAP33,ETV2,PROSER3,PRODH2,HCST,TMEM147,HSPB6,TYROBP,ALKBH6,TMEM147-AS1,SYNE4,LINC01529,KIRREL2,LRFN3,APLP1,GAPDHS,ATP4A,NFKBID,DMKN,LOC105372383,CLIP3,NPHS1,LOC101927572	3228	-1.06237	rs231592	NA	NA	NA	yes	NA	NA	33	1
IDH1-AS1	2	209119956	209120918	PIKFYVE,PLEKHM3,PTH2R,LOC101927960,CRYGC,CRYGD,CRYGB,FZD5,IDH1,C2orf80,CCNYL1	3229	-1.06239	rs12694097	NA	NA	NA	yes	NA	NA	33	1
RUVBL1-AS1	3	127794652	127797899	RUVBL1,EEFSEC,GATA2,GATA2-AS1,SEC61A1	3230	-1.06241	rs2999052	NA	NA	NA	yes	NA	NA	33	1
DKFZP434H168	16	56226528	56228437	GNAO1,MT1L,BBS2,AMFR,MIR3935,LOC283856	3231	-1.06248	rs2032924	NA	NA	NA	yes	NA	NA	33	1
LOC729870	4	153855667	153857989	FBXW7,MIR3140,MIR4453,TIGD4,TMEM154,ARFIP1	3232	-1.06248	rs35316067	NA	NA	NA	yes	NA	NA	33	1
NPB	17	79860113	79860781	NPLOC4,FSCN2,TSPAN10,MRPL12,CCDC137,OXLD1,ACTG1,PDE6G,PYCR1,PCYT2,ASPSCR1,PPP1R27,ARL16,ARHGDIA,ALYREF,SIRT7,SLC25A10,MAFG,ANAPC11,MCRIP1,FAAP100,P4HB,HGS,BAHCC1	3233	-1.06253	rs6565588	NA	NA	NA	yes	NA	NA	33	1
HOXB5	17	46668618	46671103	SNX11,SKAP1,CBX1,HOXB2,HOXB-AS1,UBE2Z,HOXB7	3234	-1.06254	rs11654292	NA	NA	NA	yes	NA	NA	33	1
MSGN1	2	17997726	17999065	GEN1,SMC6,KCNS3,RAD51AP2,VSNL1	3235	-1.06257	rs1812706	NA	NA	NA	yes	NA	NA	33	1
PYDC1	16	31227282	31228414	KAT8,FBXL19-AS1,VKORC1,BCKDK,ZNF646,RNF40,FUS,PRSS53,ORAI3,ZNF629,ARMC5,SRCAP,BCL7C,HSD3B7,PHKG2,ZNF668,SETD1A,COX6A2,PYCARD,PYCARD-AS1,PRSS8,CCDC189,TGFB1I1,CTF1,STX4,ZNF843,PRSS36,C16orf58,MIR762HG,STX1B,FBXL19,ITGAX,ITGAM	3236	-1.06259	rs56404782	NA	NA	NA	yes	NA	NA	33	1
LOC100506188	6	57125321	57128144	BEND6,KIAA1586,DST,ZNF451,BAG2,RAB23,PRIM2	3237	-1.06262	rs720884	NA	NA	NA	yes	NA	NA	33	1
HES5	1	2460183	2461702	FAAP20,LOC105378591,LOC100129534,PEX10,TNFRSF14,GABRD,RER1,LOC100996583,PANK4,MORN1,SKI,PRKCZ	3238	-1.06263	rs2459998	NA	NA	NA	yes	NA	NA	33	1
NR0B2	1	27237979	27240466	ARID1A,NUDC,PIGV,ZDHHC18,GPN2,SFN,LOC101928728,HMGN2,TRNP1,GPATCH3,KDF1,LIN28A,DHDDS,RPS6KA1,SLC9A1,WDTC1	3239	-1.06263	rs113184243	NA	NA	NA	yes	NA	NA	33	1
LINC01589	22	46000311	46001527	FAM118A,FBLN1,NUP50,RIBC2,KIAA0930,SMC1B,NUP50-DT,UPK3A,ATXN10	3240	-1.06268	rs7284348	NA	NA	NA	yes	NA	NA	33	1
CCDC85B	11	65658143	65659106	SNX32,CFL1,SIPA1,RNASEH2C,CTSW,FIBP,MUS81,YIF1A,EFEMP2,CATSPER1,SF3B2,PACS1,RELA,SART1,BANF1,DRAP1,C11orf68,KCNK7,EIF1AD,AP5B1,KAT5,FOSL1,MALAT1,SCYL1,EHBP1L1,NEAT1	3241	-1.06275	rs17854357	NA	NA	NA	yes	NA	NA	33	1
LINC01711	20	57209827	57210794	GNAS,SLMO2-ATP5E,NELFCD,STX16,TUBB1,PRELID3B,CTSZ,LOC101927932,NPEPL1,GNAS-AS1,STX16-NPEPL1	3242	-1.06275	rs236706	NA	NA	NA	yes	NA	NA	33	1
PYCARD	16	31212806	31214097	KAT8,FBXL19-AS1,VKORC1,BCKDK,ZNF646,RNF40,FUS,PRSS53,ORAI3,ZNF629,ARMC5,SRCAP,BCL7C,HSD3B7,PHKG2,ZNF668,SETD1A,COX6A2,PYDC1,PYCARD-AS1,PRSS8,CCDC189,TGFB1I1,CTF1,STX4,ZNF843,PRSS36,C16orf58,MIR762HG,STX1B,FBXL19,ITGAX,ITGAM	3243	-1.06282	rs56404782	NA	NA	NA	yes	NA	NA	33	1
LOC105375744	8	126009229	126010440	NSMCE2,ZNF572,TRIB1,LINC00964,SQLE,WASHC5	3244	-1.06284	rs4464986	NA	NA	NA	yes	NA	NA	33	1
SPRY4-IT1	5	141697184	141697887	SPRY4,RNF14,GNPDA1,NDFIP1,FGF1	3245	-1.06286	rs10477172	NA	NA	NA	yes	NA	NA	33	1
TMEM52	1	1849029	1850718	FAAP20,GNB1,LOC105378591,CALML6,LOC100129534,PEX10,GABRD,RER1,CDK11A,NADK,MORN1,CFAP74,SKI,PRKCZ	3246	-1.06287	rs2459998	NA	NA	NA	yes	NA	NA	33	1
LOC730183	16	30709027	30710381	KAT8,FBXL19-AS1,CD2BP2,VKORC1,BCKDK,ZNF646,RNF40,FUS,PRSS53,PRR14,ORAI3,ZNF629,SRCAP,BCL7C,HSD3B7,PHKG2,ZNF668,SETD1A,PRSS8,CCDC189,CTF1,STX4,PRSS36,MIR762HG,STX1B,FBXL19	3247	-1.06291	rs56404782	NA	NA	NA	yes	NA	NA	33	1
SCAMP1-AS1	5	77654587	77656365	SCAMP1,AP3B1,LOC101929154	3248	-1.06291	rs11743511	NA	NA	NA	yes	NA	NA	33	1
SCAMP3	1	155225771	155232151	ASH1L,ADAM15,PMVK,RUSC1-AS1,FDPS,MSTO1,PKLR,HCN3,THBS3,YY1AP1,DAP3,POU5F1P4,EFNA1,PYGO2,GBA,GBAP1,ZBTB7B,ASH1L-AS1,SLC50A1,MUC1,MSTO2P,RUSC1,KCNN3	3249	-1.06297	rs12046473	Exp-GWAS-	NA	NA	NA	NA	NA	33	1
VMO1	17	4688579	4689659	CXCL16,CHRNE,ARRB2,PLD2,INCA1,PELP1,USP6,GP1BA,SPAG7,ALOX15,ZNF594,ZNF232,CAMTA2,KIF1C,MED11,ENO3,ZFP3,SCIMP,RNF167,MINK1,KIF1C-AS1,SLC52A1,PFN1,RABEP1,LOC101559451,GLTPD2,PSMB6,C17orf107,GGT6,ZMYND15,TM4SF5,MYBBP1A,SMTNL2	3250	-1.06299	rs28365160	NA	NA	NA	yes	NA	NA	33	1
LINC01843	5	133842242	133844921	UBE2B,CAMLG,JADE2,TXNDC15,SEC24A,C5orf24,SKP1,SAR1B,PCBD2,CATSPER3,LOC102546229,CDKN2AIPNL,PPP2CA,TCF7,DDX46,CDKL3	3251	-1.06304	rs13179411	NA	NA	NA	yes	NA	NA	33	1
PCDHB10	5	140571925	140575220	PCDHA1,PCDHA4,PCDHA3,HARS2,PCDHA8,PCDHA2,ZMAT2,PCDHA7,PCDHA10,PCDHA9,PCDHA13,PCDHB5,PCDHB3,PCDHB7,PCDHB12,PCDHB15,PCDHB2,PCDHB9,PCDHB13,PCDHAC2,PCDHA11,PCDHA5	3252	-1.06304	rs34014165	NA	NA	NA	yes	NA	NA	33	1
ASB9P1	15	93338713	93340338	CHD2,RGMA,MIR3175,LINC00930,LINC01578,FAM174B,ST8SIA2	3253	-1.06305	rs62023121	NA	NA	NA	yes	NA	NA	33	1
CENPBD1	16	90036182	90039240	FANCA,ANKRD11,MC1R,ZNF276,TCF25,CDK10,CHMP1A,VPS9D1,DPEP1,VPS9D1-AS1,TUBB3,DEF8,GAS8,SPIRE2,SPATA2L,SPATA33,CPNE7,AFG3L1P,FAM157C,GAS8-AS1,RPL13,URAHP,DBNDD1,SPG7	3254	-1.06308	rs17233392	NA	NA	NA	yes	NA	NA	33	1
LOC105371485	17	1921009	1924000	SMG6,HIC1,TSR1,OVCA2,RPA1,LOC101927839,SRR,WDR81,MIR22HG,SERPINF2,SGSM2,METTL16,DPH1,PITPNA,SMYD4,RTN4RL1	3255	-1.06309	rs117298709	NA	NA	NA	yes	NA	NA	33	1
LINC01167	10	134774843	134775741	INPP5A	3256	-1.06311	rs12360525	NA	NA	NA	yes	NA	NA	33	1
LOC101928126	21	35348682	35349992	LINC00649,ITSN1,SLC5A3,MRPS6,SON,GART,DNAJC28,KCNE2,LINC00310,DONSON,SMIM11A,TMEM50B,CRYZL1,KCNE1	3257	-1.06314	rs766425	NA	NA	NA	yes	NA	NA	33	1
GOLGA6L10	15	82929673	82939197	AP3B2,CPEB1,CPEB1-AS1	3258	-1.06318	rs4779046	Exp-GWAS-	NA	NA	NA	NA	NA	33	1
PCDHB5	5	140514787	140518197	PCDHA1,PCDHA4,PCDHA3,NDUFA2,TMCO6,WDR55,HARS2,IK,PCDHA8,PCDHA2,ZMAT2,PCDHA7,PCDHA10,PCDHA9,PCDHA13,DND1,PCDHB10,PCDHB3,PCDHB7,PCDHB12,PCDHB15,PCDHB2,PCDHB9,PCDHB13,PCDHAC2,PCDHA11,PCDHA5	3259	-1.0632	rs34014165	NA	NA	NA	yes	NA	NA	33	1
PYCARD-AS1	16	31213205	31214773	KAT8,FBXL19-AS1,VKORC1,BCKDK,ZNF646,RNF40,FUS,PRSS53,ORAI3,ZNF629,ARMC5,SRCAP,BCL7C,HSD3B7,PHKG2,ZNF668,SETD1A,COX6A2,PYDC1,PYCARD,PRSS8,CCDC189,TGFB1I1,CTF1,STX4,ZNF843,PRSS36,C16orf58,MIR762HG,STX1B,FBXL19,ITGAX,ITGAM	3260	-1.06321	rs56404782	NA	NA	NA	yes	NA	NA	33	1
LOC101559451	17	4607524	4608824	CXCL16,CHRNE,ARRB2,PLD2,INCA1,PELP1,USP6,GP1BA,SPAG7,ALOX15,ZNF594,ZNF232,CAMTA2,KIF1C,MED11,ENO3,ZFP3,RNF167,MINK1,KIF1C-AS1,SLC52A1,PFN1,VMO1,GLTPD2,PSMB6,C17orf107,GGT6,ZMYND15,TM4SF5,MYBBP1A,SMTNL2	3261	-1.0633	rs28365160	NA	NA	NA	yes	NA	NA	33	1
AZGP1P1	7	99578384	99581860	CNPY4,TAF6,PVRIG,GAL3ST4,STAG3,COPS6,AP4M1,GPC2,PILRB,ZSCAN21,ZNF3,PILRA,ZKSCAN1,MBLAC1,MCM7,NYAP1,TRIM4,PPP1R35,STAG3L5P,LAMTOR4,C7orf61,PMS2P1,ZCWPW1,OR2AE1,PVRIG2P,MEPCE,GJC3,AZGP1,TSC22D4,CYP3A4,STAG3L5P-PVRIG2P-PILRB,CYP3A5	3262	-1.06331	rs1880949	NA	NA	NA	yes	NA	NA	33	1
PARTICL	2	85764589	85766009	SH2D6,CAPG,ST3GAL5,C2orf68,RETSAT,ELMOD3,TCF7L1,MAT2A,VAMP5,GGCX,ATOH8,USP39,TGOLN2,RNF181,ST3GAL5-AS1,TMEM150A,VAMP8,GNLY,SFTPB,LOC284950,KCMF1	3263	-1.06333	rs62162757	NA	NA	NA	yes	NA	NA	33	1
TBCC	6	42712235	42713841	PTK7,SRF,DNPH1,KLHDC3,PEX6,CUL7,PPP2R5D,CUL9,C6orf226,RRP36,GNMT,CNPY3,PTCRA,TTBK1,UBR2,ATP6V0CP3,MEA1,MRPL2,LOC401261,RPL7L1,KLC4,CNPY3-GNMT	3264	-1.06334	rs3828755	NA	NA	NA	yes	NA	NA	33	1
MRPL53	2	74699108	74699807	C2orf81,TET3,INO80B,BOLA3-AS1,BOLA3,MTHFD2,MOB1A	3265	-1.06335	rs828867	Exp-GWAS-	NA	NA	NA	NA	NA	32	1
CALML6	1	1846698	1848735	FAAP20,GNB1,LOC105378591,TMEM52,LOC100129534,PEX10,GABRD,RER1,CDK11A,NADK,MORN1,CFAP74,SKI,PRKCZ	3266	-1.06336	rs2459998	NA	NA	NA	yes	NA	NA	32	1
HCST	19	36393430	36395279	UPK1A,KMT2B,ZBTB32,IGFLR1,COX6B1,HAUS5,PSENEN,U2AF1L4,UPK1A-AS1,LIN37,RBM42,ARHGAP33,ETV2,PROSER3,PRODH2,SDHAF1,TMEM147,HSPB6,FFAR2,TYROBP,ALKBH6,TMEM147-AS1,SYNE4,LINC01529,KIRREL2,LRFN3,LINC01531,APLP1,GAPDHS,ATP4A,NFKBID,DMKN,LOC105372383,CLIP3,NPHS1,LOC101927572	3267	-1.06338	rs231592	NA	NA	NA	yes	NA	NA	32	1
IFITM3	11	319675	320860	PSMD13,SIRT3,BET1L,RIC8A,LINC01001,IFITM1,IFITM2,SCGB1C1,ODF3,NLRP6,PGGHG,B4GALNT4	3268	-1.0634	rs7481993	NA	NA	NA	yes	NA	NA	32	1
SCNM1	1	151138619	151142772	ARNT,SEMA6C,PSMB4,LYSMD1,C1orf56,CDC42SE1,BNIPL,GABPB2,POGZ,CERS2,CTSK,ANXA9,CTSS,SETDB1,PSMD4,PRUNE1,SELENBP1,CGN,ZNF687,MLLT11,MINDY1,VPS72,GOLPH3L,PIP5K1A	3269	-1.0634	rs139885151	NA	NA	NA	yes	NA	NA	32	1
LINC01962	5	180618045	180618908	TRIM41,CTC-338M12.4,TRIM7,TRIM52,TRIM52-AS1,MIR4638,ZFP62,OR2V2,HEIH,LINC00847,RACK1,BTNL9,MGAT1,BTNL8	3270	-1.0634	rs11746028	NA	NA	NA	yes	NA	NA	32	1
CRYGC	2	208992860	208994552	PIKFYVE,PLEKHM3,PTH2R,LOC101927960,IDH1-AS1,CRYGD,CRYGB,FZD5,IDH1,C2orf80,CCNYL1	3271	-1.06342	rs12694097	NA	NA	NA	yes	NA	NA	32	1
TOMM6	6	41755180	41757634	FOXP4,BYSL,PRICKLE4,FRS3,MED20,CCND3,USP49,PGC,MRPS10,MDFI,LINC01276,GUCA1A,TAF8,C6orf132,TFEB	3272	-1.06342	rs9349203	NA	NA	NA	yes	NA	NA	32	1
LOC101927989	18	74203607	74205874	ZNF236,ZNF516	3273	-1.06344	rs4890829	NA	NA	NA	yes	NA	NA	32	1
CCDC182	17	55821855	55822660	MSI2,MSX2P1,DYNLL2,SRSF1,LOC101927539,MKS1	3274	-1.06345	rs62060660	NA	NA	NA	yes	NA	NA	32	1
PCDHB3	5	140479825	140483411	PCDHA1,CD14,PCDHA4,PCDHA3,NDUFA2,TMCO6,WDR55,HARS2,IK,PCDHA8,PCDHA2,ZMAT2,PCDHA7,PCDHA10,PCDHA9,PCDHA13,DND1,PCDHB10,PCDHB5,PCDHB7,PCDHB12,PCDHB15,PCDHB2,PCDHB9,PCDHB13,PCDHAC2,PCDHA11,PCDHA5	3275	-1.06345	rs34014165	NA	NA	NA	yes	NA	NA	32	1
TMEM147	19	36036527	36038428	UPK1A,KMT2B,ZBTB32,IGFLR1,COX6B1,HAUS5,PSENEN,U2AF1L4,UPK1A-AS1,LIN37,RBM42,ARHGAP33,ETV2,USF2,PROSER3,PRODH2,SDHAF1,HCST,HSPB6,HAMP,FFAR2,TYROBP,ALKBH6,TMEM147-AS1,SYNE4,LINC01529,KIRREL2,LRFN3,LINC01531,APLP1,GAPDHS,ATP4A,NFKBID,DMKN,LOC105372383,CD22,CLIP3,LSR,MAG,NPHS1,LOC101927572	3276	-1.06346	rs231592	NA	NA	NA	yes	NA	NA	32	1
IFITM1	11	314039	315272	PSMD13,SIRT3,BET1L,RIC8A,LINC01001,IFITM3,IFITM2,SCGB1C1,ODF3,NLRP6,PGGHG,B4GALNT4	3277	-1.06347	rs7481993	NA	NA	NA	yes	NA	NA	32	1
LOC644762	5	149310920	149312540	HMGXB3,TCOF1,SLC26A2,TIGD6,ARSI,CD74,CDX1,SLC6A7,PDGFRB,ARHGEF37,CSNK1A1,CSF1R,PDE6A,PPARGC1B	3278	-1.06348	rs58861317	NA	NA	NA	yes	NA	NA	32	1
KCNE5	23	108866928	108868401	TMEM164,MIR652,ACSL4	3279	-1.06349	rs36068064	NA	NA	NA	yes	NA	NA	32	1
SERINC4	15	44086371	44092295	TP53BP1,MAP1A,HYPK,ZSCAN29,SERF2,CKMT1A,CATSPER2P1,MFAP1,CATSPER2,PDIA3,TUBGCP4,WDR76,ELL3,CKMT1B,STRC,PIN4P1,SERF2-C15ORF63,STRCP1,FRMD5	3280	-1.06351	rs13329084	NA	NA	NA	yes	NA	NA	32	1
LOC101059948	19	49521504	49522741	FUT2,RUVBL2,CA11,CGB8,SPHK2,LHB,IZUMO1,MAMSTR,NTN5,RASIP1,GYS1,SLC6A16,SPACA4,CGB5,CGB7,CGB3,RPS11,RPL13A,PIH1D1,NUCB1-AS1,NUCB1,HSD17B14,SULT2B1,MIR6798,SNORD34,LOC105447645,FGF21,CD37,FAM83E,FTL,BAX,DBP,FUT1,BCAT2,SEC1P	3281	-1.06352	rs75205862	NA	NA	NA	yes	NA	NA	32	1
MRPL51	12	6601051	6602428	CHD4,LPAR5,SCARNA10,TPI1,GAPDH,PTMS,MLF2,GPR162,LAG3,PIANP,COPS7A,VAMP1,ENO2,ACRBP,LRRC23,TAPBPL,NOP2,P3H3,CD27-AS1,ING4,LTBR,IFFO1,ZNF384,SCNN1A,CD4,NCAPD2,CD9,VWF	3282	-1.06352	rs746979919	NA	NA	NA	yes	NA	NA	32	1
OR2V2	5	180581942	180582890	TRIM41,CTC-338M12.4,TRIM7,TRIM52,TRIM52-AS1,MIR4638,ZFP62,LINC01962,HEIH,LINC00847,RACK1,BTNL9,MGAT1,BTNL8	3283	-1.06352	rs11746028	NA	NA	NA	yes	NA	NA	32	1
UBE2Q1-AS1	1	154526084	154527504	ADAR,TPM3,AQP10,C1orf43,HAX1,ADAM15,PMVK,UBAP2L,CHRNB2,NUP210L,PYGO2,ZBTB7B,C1orf189,UBE2Q1,SHE,KCNN3	3284	-1.06354	rs10908419	NA	NA	NA	yes	NA	NA	32	1
IFITM2	11	308106	309410	PSMD13,SIRT3,BET1L,RIC8A,LINC01001,IFITM3,IFITM1,SCGB1C1,ODF3,NLRP6,PGGHG,B4GALNT4	3285	-1.06357	rs7481993	NA	NA	NA	yes	NA	NA	32	1
ELFN1-AS1	7	1778265	1781946	MAD1L1,PSMG3,PSMG3-AS1,INTS1,MRM2,NUDT1,SNORA114,TFAMP1,MAFK,TMEM184A,MICALL2	3286	-1.06361	rs3778969	NA	NA	NA	yes	NA	NA	32	1
PRG2	11	57154252	57158123	YPEL4,SERPING1,CTNND1,CLP1,UBE2L6,TIMM10,SMTNL1,SLC43A1,ZDHHC5,SELENOH,APLNR,BTBD18,MED19,SSRP1,RTN4RL2,SLC43A3,TMX2,P2RX3	3287	-1.06365	rs929934	Exp-GWAS-	NA	NA	NA	NA	NA	32	1
APLNR	11	57001050	57004927	YPEL4,SERPING1,CLP1,UBE2L6,TIMM10,SMTNL1,SLC43A1,ZDHHC5,PRG2,MED19,SSRP1,RTN4RL2,SLC43A3,TMX2,P2RX3	3288	-1.06366	rs929934	NA	NA	NA	yes	NA	NA	32	1
LOC100129534	1	2281852	2284100	FAAP20,GNB1,LOC105378591,HES5,TMEM52,CALML6,PEX10,TNFRSF14,GABRD,RER1,LOC100996583,PANK4,MORN1,CFAP74,SKI,PRKCZ	3289	-1.06366	rs2459998	NA	NA	NA	yes	NA	NA	32	1
TNNC1	3	52485115	52488057	NISCH,SEMA3G,GNL3,NT5DC2,WDR82,NEK4,GLYCTK,DNAH1,MUSTN1,PPM1M,TLR9,BAP1,TWF2,GLT8D1,ITIH1,PBRM1,ITIH4-AS1,ALAS1,ITIH4,POC1A,SFMBT1,LOC101929054,RPL29,SPCS1,ITIH3,STAB1,SMIM4,PCBP4,GLYCTK-AS1,ABHD14B,PHF7	3290	-1.06366	rs34261027	NA	NA	NA	yes	NA	NA	32	1
PCDHB7	5	140552224	140555964	PCDHA1,PCDHA4,PCDHA3,HARS2,PCDHA8,PCDHA2,ZMAT2,PCDHA7,PCDHA10,PCDHA9,PCDHA13,DND1,PCDHB10,PCDHB5,PCDHB3,PCDHB12,PCDHB15,PCDHB2,PCDHB9,PCDHB13,PCDHAC2,PCDHA11,PCDHA5	3291	-1.06367	rs34014165	NA	NA	NA	yes	NA	NA	32	1
SPEM1	17	7323642	7324951	NLGN2,TNK1,DNAH2,PLSCR3,EFNB3,KDM6B,FXR2,TMEM256,TMEM256-PLSCR3,NAA38,TP53,CHD3,ACAP1,TMEM88,SHBG,SAT2,SOX15,TMEM102,TNFSF13,C17orf49,CYB5D1,EIF4A1,TNFSF12,SENP3,ATP1B2,TNFSF12-TNFSF13,ASGR2,SENP3-EIF4A1,WRAP53,ZBTB4,POLR2A,CLEC10A,CTDNEP1,SLC35G6,TMEM95,LOC100996842,CD68,KCTD11,MPDU1,FGF11,CHRNB1,NEURL4	3292	-1.06368	rs57828851	NA	NA	NA	yes	NA	NA	32	1
HNF1A-AS1	12	121407640	121410095	SPPL3,C12orf43,ACADS,POP5,UNC119B,MLEC,HNF1A,P2RX4,P2RX7,XLOC_009911,OASL,COQ5	3293	-1.06372	12:121223618_TA_T	NA	NA	NA	yes	NA	NA	32	1
MAGEB4	23	30260116	30262304	NR0B1,MAGEB3,CXorf21,GK,MAGEB2,IL1RAPL1	3294	-1.06376	rs5972138	NA	NA	NA	yes	NA	NA	32	1
GLTPD2	17	4692258	4693884	CXCL16,CHRNE,ARRB2,PLD2,INCA1,PELP1,USP6,GP1BA,SPAG7,ALOX15,ZNF594,ZNF232,CAMTA2,KIF1C,MED11,ENO3,ZFP3,SCIMP,RNF167,MINK1,KIF1C-AS1,SLC52A1,PFN1,RABEP1,VMO1,LOC101559451,PSMB6,C17orf107,GGT6,ZMYND15,TM4SF5,MYBBP1A,SMTNL2	3295	-1.06376	rs28365160	NA	NA	NA	yes	NA	NA	32	1
LOC729930	1	89754940	89756045	LRRC8B,GBP4,GBP5,GBP1P1,GBP2,GBP6,GBP7,LRRC8C	3296	-1.06377	rs1215540	NA	NA	NA	yes	NA	NA	32	1
PSMB11	14	23511420	23513269	RBM23,EFS,HAUS4,REM2,AJUBA,PABPN1,HOMEZ,CEBPE,PRMT5-AS1,C14orf119,MRPL52,OXA1L,SLC22A17,PRMT5,PSMB5,LRP10,CDH24,MMP14,ABHD4,C14orf93,DAD1,LOC101926933,ACIN1,SLC7A7,SLC7A8,RNF212B	3297	-1.06377	rs2295683	NA	NA	NA	yes	NA	NA	32	1
LEFTY1	1	226073981	226076846	ENAH,LEFTY2,DNAH14,LBR,SRP9,EPHX1,TMEM63A	3298	-1.06377	rs11584996	NA	NA	NA	yes	NA	NA	32	1
PPP1R27	17	79791367	79792926	NPLOC4,FSCN2,TSPAN10,MRPL12,CCDC137,OXLD1,ACTG1,PDE6G,PYCR1,PCYT2,ASPSCR1,NPB,ARL16,ARHGDIA,ALYREF,SIRT7,SLC25A10,MAFG,ANAPC11,LOC100130370,MCRIP1,FAAP100,P4HB,HGS,BAHCC1	3299	-1.06379	rs6565588	NA	NA	NA	yes	NA	NA	32	1
DLX1	2	172950234	172954402	SLC25A12,METAP1D,DYNC1I2,DLX2,HAT1	3300	-1.0638	rs2271758	NA	NA	NA	yes	NA	NA	32	1
PCDHB12	5	140588290	140592143	PCDHA1,PCDHA4,PCDHA3,PCDHA8,PCDHA2,PCDHA7,PCDHA10,PCDHA9,PCDHA13,PCDHB10,PCDHB5,PCDHB3,PCDHB7,PCDHB15,PCDHB2,PCDHB9,PCDHB13,PCDHAC2,PCDHA11,PCDHA5	3301	-1.06383	rs34014165	NA	NA	NA	yes	NA	NA	32	1
MESTIT1	7	130126897	130131013	KLHDC10,MEST,ZC3HC1,LINC-PINT,KLF14,CPA5,LOC105375504,CPA1,CPA2,CPA4,TMEM209,CEP41,COPG2	3302	-1.06384	rs113766063	NA	NA	NA	yes	NA	NA	32	1
SCGB1C1	11	193077	194575	PSMD13,SIRT3,BET1L,RIC8A,LINC01001,IFITM3,IFITM1,IFITM2,ODF3,NLRP6,PGGHG,B4GALNT4	3303	-1.06384	rs7481993	NA	NA	NA	yes	NA	NA	32	1
PA2G4P4	3	156527059	156529810	LINC00880,LINC00886,LEKR1,VEPH1,TIPARP-AS1,LINC00881,TIPARP,CCNL1,LINC02029,SSR3,KCNAB1,KCNAB1-AS1	3304	-1.06385	rs11711674	NA	NA	NA	yes	NA	NA	32	1
FTL	19	49468565	49470136	FUT2,RUVBL2,CA11,CGB8,SPHK2,LHB,IZUMO1,MAMSTR,NTN5,RASIP1,GYS1,SLC6A16,SPACA4,CGB5,CGB7,CGB3,PIH1D1,NUCB1-AS1,NUCB1,HSD17B14,SULT2B1,MIR6798,LOC105447645,FGF21,CD37,FAM83E,LOC101059948,BAX,DBP,FUT1,BCAT2,SEC1P	3305	-1.06399	rs75205862	NA	NA	NA	yes	NA	NA	32	1
PCDHB15	5	140624962	140628933	PCDHA1,PCDHA4,PCDHA3,PCDHA8,PCDHA2,PCDHA7,PCDHA10,PCDHA9,PCDHA13,PCDHB10,PCDHB5,PCDHB3,PCDHB7,PCDHB12,PCDHB2,PCDHB9,PCDHB13,PCDHAC2,PCDHA11,PCDHA5	3306	-1.06399	rs34014165	NA	NA	NA	yes	NA	NA	32	1
RASSF10	11	13030862	13033666	TEAD1,ARNTL,LINC00958,BTBD10,PARVA	3307	-1.06403	rs10765990	NA	NA	NA	yes	NA	NA	32	1
SMIM26	20	18548063	18550255	DTD1,ZNF133,DZANK1,RBBP9,SEC23B,SCP2D1,PET117,LINC00652,POLR3F	3308	-1.06406	rs78575685	NA	NA	NA	yes	NA	NA	32	1
RNF181	2	85822867	85824831	SH2D6,CAPG,ST3GAL5,C2orf68,RETSAT,ELMOD3,TCF7L1,MAT2A,VAMP5,GGCX,ATOH8,USP39,TGOLN2,PARTICL,ST3GAL5-AS1,TMEM150A,VAMP8,GNLY,SFTPB,LOC284950	3309	-1.0641	rs62162757	NA	NA	NA	yes	NA	NA	32	1
CSNK1G2-AS1	19	1952525	1954548	KLF16,MKNK2,REXO1,ATP8B3,DOT1L,SCAMP4,ADAT3,ABHD17A,MEX3D,AP3D1,LOC100288123,IZUMO4,OAZ1,C19orf25,PLEKHJ1,REEP6,LSM7,ADAMTSL5,UQCR11,PCSK4,SF3A2,MBD3,APC2,MOB3A,SPPL2B,BTBD2,CSNK1G2,TCF3	3310	-1.06416	rs149080927	NA	NA	NA	yes	NA	NA	32	1
PCDHB2	5	140474198	140478287	PCDHA1,CD14,PCDHA4,PCDHA3,NDUFA2,TMCO6,WDR55,HARS2,IK,PCDHA8,PCDHA2,ZMAT2,PCDHA7,PCDHA10,PCDHA9,PCDHA13,DND1,PCDHB10,PCDHB5,PCDHB3,PCDHB7,PCDHB12,PCDHB15,PCDHB9,PCDHB13,PCDHAC2,PCDHA11,PCDHA5	3311	-1.06416	rs34014165	NA	NA	NA	yes	NA	NA	32	1
SLC35G6	17	7384720	7386383	NLGN2,TNK1,DNAH2,PLSCR3,EFNB3,KCNAB3,KDM6B,CNTROB,FXR2,TMEM256,TMEM256-PLSCR3,NAA38,TP53,CHD3,ACAP1,TMEM88,SHBG,SAT2,TRAPPC1,SOX15,TMEM102,TNFSF13,C17orf49,CYB5D1,EIF4A1,TNFSF12,SENP3,ATP1B2,TNFSF12-TNFSF13,ASGR2,SENP3-EIF4A1,WRAP53,ZBTB4,POLR2A,CLEC10A,CTDNEP1,SPEM1,TMEM95,LOC100996842,CD68,KCTD11,MPDU1,FGF11,CHRNB1,NEURL4	3312	-1.06418	rs57828851	NA	NA	NA	yes	NA	NA	32	1
ANKRD36BP1	1	168214802	168216668	DPT,SFT2D2,TBX19,XCL1,DCAF6,TIPRL	3313	-1.06421	rs4656149	Exp-GWAS-	NA	NA	NA	NA	NA	31	1
SLC26A4-AS1	7	107296960	107302243	COG5,HBP1,BCAP29,PRKAR2B,DUS4L,LOC101927974,GPR22,CBLL1,SLC26A3,SLC26A4	3314	-1.06421	rs12112877	NA	NA	NA	yes	NA	NA	31	1
HSPB6	19	36245466	36247930	UPK1A,KMT2B,ZBTB32,IGFLR1,COX6B1,HAUS5,PSENEN,U2AF1L4,UPK1A-AS1,LIN37,RBM42,ARHGAP33,ETV2,USF2,PROSER3,PRODH2,SDHAF1,HCST,TMEM147,HAMP,FFAR2,TYROBP,ALKBH6,TMEM147-AS1,SYNE4,LINC01529,KIRREL2,LRFN3,LINC01531,APLP1,GAPDHS,ATP4A,NFKBID,DMKN,LOC105372383,CD22,CLIP3,LSR,MAG,NPHS1,LOC101927572	3315	-1.06425	rs231592	NA	NA	NA	yes	NA	NA	31	1
UBE2E1-AS1	3	23845514	23848396	THRB,NR1D2,UBE2E2,NKIRAS1,LOC101927854,RPL15,UBE2E1,LINC00691	3316	-1.06426	rs6550829	NA	NA	NA	yes	NA	NA	31	1
EID2B	19	40021626	40023492	EID2,FCGBP,ZFP36,MED29,RPS16,ZNF546	3317	-1.0643	rs3746086	Exp-GWAS-	NA	NA	NA	NA	NA	31	1
SPIN3	23	57001552	57021974	NBDY,SPIN2A,FAAH2,UQCRBP1,SPIN2B,UBQLN2	3318	-1.0643	rs6611574	NA	NA	NA	yes	NA	NA	31	1
BANF1	11	65769549	65771617	SNX32,CFL1,SIPA1,RNASEH2C,CTSW,FIBP,MUS81,YIF1A,EFEMP2,CATSPER1,SF3B2,PACS1,RELA,SART1,CCDC85B,DRAP1,C11orf68,KCNK7,EIF1AD,AP5B1,KAT5,FOSL1,MALAT1,SCYL1,EHBP1L1	3319	-1.06431	rs17854357	Exp-GWAS-	NA	NA	NA	NA	NA	31	1
RPS15	19	1438362	1440496	KLF16,REXO1,ATP8B3,SCAMP4,ADAT3,ABHD17A,NDUFS7,MEX3D,LOC100288123,GAMT,C19orf25,REEP6,ADAMTSL5,UQCR11,PCSK4,MBD3,APC2,DAZAP1,TCF3	3320	-1.06431	rs149080927	NA	NA	NA	yes	NA	NA	31	1
HOXB7	17	46684593	46688379	SNX11,SKAP1,HOXB2,HOXB-AS1,UBE2Z,HOXB5	3321	-1.06438	rs11654292	NA	NA	NA	yes	NA	NA	31	1
DRAP1	11	65686896	65689034	SNX32,CFL1,SIPA1,RNASEH2C,CTSW,FIBP,MUS81,YIF1A,EFEMP2,CATSPER1,SF3B2,PACS1,RELA,SART1,CCDC85B,BANF1,C11orf68,KCNK7,EIF1AD,AP5B1,KAT5,FOSL1,MALAT1,SCYL1,EHBP1L1,NEAT1	3322	-1.06441	rs17854357	NA	NA	NA	yes	NA	NA	31	1
CEBPE	14	23586514	23588820	RBM23,EFS,HAUS4,REM2,AJUBA,PABPN1,HOMEZ,PSMB11,PRMT5-AS1,C14orf119,MRPL52,OXA1L,SLC22A17,PRMT5,PSMB5,LRP10,CDH24,MMP14,C14orf93,LOC101926933,ACIN1,SLC7A7,SLC7A8,RNF212B	3323	-1.06442	rs2295683	NA	NA	NA	yes	NA	NA	31	1
MLNR	13	49794473	49796513	FNDC3A,CDADC1,CAB39L,LOC105370203	3324	-1.06445	rs9568124	NA	NA	NA	yes	NA	NA	31	1
LOC100128288	17	8261730	8263859	ALOX15B,KCNAB3,GUCY2D,CNTROB,HES7,TMEM107,NAA38,CHD3,BORCS6,ALOXE3,RANGRF,TRAPPC1,VAMP2,CYB5D1,AURKB,SLC25A35,PER1,PFAS,CTC1,LINC00324,RPL26,ARHGEF15,ALOX12B	3325	-1.06446	rs74605012	NA	NA	NA	yes	NA	NA	31	1
HAMP	19	35773430	35776046	UPK1A,KMT2B,ZBTB32,IGFLR1,COX6B1,HAUS5,PSENEN,U2AF1L4,UPK1A-AS1,LIN37,RBM42,ARHGAP33,ETV2,USF2,PROSER3,TMEM147,HSPB6,FFAR2,TMEM147-AS1,LINC01531,GAPDHS,ATP4A,DMKN,CD22,LSR,MAG	3326	-1.06447	rs231592	NA	NA	NA	yes	NA	NA	31	1
EEF1B2	2	207024317	207027653	INO80D,ADAM23,NDUFS1,NRP2,ZDBF2,GPR1,GPR1-AS	3327	-1.06451	rs184033703	NA	NA	NA	yes	NA	NA	31	1
UBL5	19	9938593	9940791	PIN1,OLFM2,P2RY11,EIF3G,ANGPTL6,ZNF177,ZNF561,ZNF266,ZNF560,ZNF562	3328	-1.06451	rs12609594	NA	NA	NA	yes	NA	NA	31	1
SOX18	20	62678934	62680992	ZBTB46,RGS19,OPRL1,PRPF6,ABHD16B,ZBTB46-AS1,TCEA2,LKAAEAR1	3329	-1.06451	rs11697876	Exp-GWAS+	NA	NA	NA	NA	NA	31	1
HSPA1A	6	31783319	31785719	HLA-B,MICB,LTA,PRRC2A,DDX39B,BAG6,MICA,LY6G5B,LST1,AIF1,LTB,HCP5,NCR3,LY6G5C,CSNK2B,HSPA1L,NFKBIL1,VWA7,MSH5,DDAH2,MCCD1,LY6G6C,CLIC1,PBX2,LSM2,NOTCH4,SAPCD1,AGER	3330	-1.06451	rs2523577	NA	Protein-GWAS+	NA	NA	NA	NA	31	1
LINC01101	2	121221910	121223925	EPB41L5,RALB,GLI2,TMEM185B,INHBB,PTPN4	3331	-1.06452	rs4848608	NA	NA	NA	yes	NA	NA	31	1
HEIH	5	180256953	180258618	TRIM41,CTC-338M12.4,TRIM7,TRIM52,TRIM52-AS1,MIR4638,ZFP62,LINC01962,OR2V2,LINC00847,RACK1,BTNL9,MGAT1,BTNL8	3332	-1.06454	rs11746028	NA	NA	NA	yes	NA	NA	31	1
LINC00997	7	32797897	32802536	AVL9,KBTBD2,RP9P,LSM5,DPY19L1P1,PDE1C,RP9,BBS9,LOC100130673,ZNRF2P1,DPY19L1P2,FKBP9,NT5C3A	3333	-1.06455	rs34028383	NA	NA	NA	yes	NA	NA	31	1
RASAL2-AS1	1	178060642	178063128	SEC16B,RASAL2,CRYZL2P-SEC16B	3334	-1.06455	rs543874	NA	NA	NA	yes	NA	NA	31	1
C11orf68	11	65684280	65686533	SNX32,CFL1,SIPA1,RNASEH2C,CTSW,FIBP,MUS81,YIF1A,EFEMP2,CATSPER1,SF3B2,PACS1,RELA,SART1,CCDC85B,BANF1,DRAP1,KCNK7,EIF1AD,AP5B1,KAT5,FOSL1,MALAT1,SCYL1,EHBP1L1,NEAT1	3335	-1.06457	rs17854357	NA	NA	NA	yes	NA	NA	31	1
PCDHB9	5	140566734	140571114	PCDHA1,PCDHA4,PCDHA3,HARS2,PCDHA8,PCDHA2,ZMAT2,PCDHA7,PCDHA10,PCDHA9,PCDHA13,PCDHB10,PCDHB5,PCDHB3,PCDHB7,PCDHB12,PCDHB15,PCDHB2,PCDHB13,PCDHAC2,PCDHA11,PCDHA5	3336	-1.06457	rs34014165	NA	NA	NA	yes	NA	NA	31	1
GEMIN8P4	1	90458823	90460525	LRRC8B,ZNF326,LRRC8C,LRRC8D	3337	-1.06461	rs1215540	NA	NA	NA	yes	NA	NA	31	1
GPR22	7	107110501	107116129	COG5,HBP1,BCAP29,PRKAR2B,DUS4L,LOC101927974,SLC26A4-AS1,CBLL1,SLC26A3,SLC26A4	3338	-1.0647	rs12112877	NA	NA	NA	yes	NA	NA	31	1
LOC100287036	16	89387540	89391756	FANCA,ANKRD11,ZNF276,CDK10,CHMP1A,VPS9D1,DPEP1,VPS9D1-AS1,SPATA2L,SPATA33,CPNE7,LOC105371414,RPL13,SPG7	3339	-1.06472	rs17233392	NA	NA	NA	yes	NA	NA	31	1
TMEM95	17	7258474	7260538	NLGN2,TNK1,DNAH2,PLSCR3,EFNB3,KDM6B,FXR2,TMEM256,TMEM256-PLSCR3,NAA38,TP53,ACAP1,TMEM88,SHBG,SAT2,SOX15,TMEM102,TNFSF13,C17orf49,EIF4A1,TNFSF12,SENP3,ATP1B2,TNFSF12-TNFSF13,ASGR2,SENP3-EIF4A1,WRAP53,ZBTB4,POLR2A,CLEC10A,CTDNEP1,SPEM1,SLC35G6,LOC100996842,CD68,KCTD11,MPDU1,FGF11,CHRNB1,NEURL4	3340	-1.06475	rs57828851	NA	NA	NA	yes	NA	NA	31	1
LOC100288123	19	1822087	1824544	KLF16,MKNK2,REXO1,ATP8B3,DOT1L,SCAMP4,ADAT3,ABHD17A,NDUFS7,MEX3D,AP3D1,CSNK1G2-AS1,RPS15,IZUMO4,OAZ1,GAMT,C19orf25,PLEKHJ1,REEP6,LSM7,ADAMTSL5,UQCR11,PCSK4,SF3A2,MBD3,APC2,MOB3A,DAZAP1,BTBD2,CSNK1G2,TCF3	3341	-1.06477	rs149080927	NA	NA	NA	yes	NA	NA	31	1
LOC100996419	5	179286002	179288283	RUFY1,HNRNPH1,LOC101928445,MGAT4B,MRNIP,SQSTM1,CANX,MAML1,TBC1D9B,RASGEF1C,RNF130	3342	-1.06479	rs4701140	NA	NA	NA	yes	NA	NA	31	1
SLC35A4	5	139944149	139948689	PCDHA1,CD14,CYSTM1,PCDHA4,HBEGF,PCDHA3,NDUFA2,TMCO6,WDR55,HARS2,PURA,IK,SLC4A9,PCDHA8,PCDHA2,EIF4EBP3,APBB3,SRA1,ZMAT2,ANKHD1,PCDHA7,PFDN1,PCDHA10,PCDHA9,PCDHA13,DND1,LOC101929719,PCDHAC2,PCDHA11,ANKHD1-EIF4EBP3,PCDHA5	3343	-1.0648	rs34014165	NA	NA	NA	yes	NA	NA	31	1
PSMB6	17	4699438	4701798	CXCL16,CHRNE,ARRB2,PLD2,INCA1,PELP1,USP6,GP1BA,SPAG7,ALOX15,ZNF594,ZNF232,CAMTA2,KIF1C,MED11,ENO3,ZFP3,SCIMP,RNF167,MINK1,KIF1C-AS1,SLC52A1,PFN1,RABEP1,VMO1,LOC101559451,GLTPD2,C17orf107,GGT6,ZMYND15,TM4SF5,MYBBP1A,SMTNL2	3344	-1.0648	rs28365160	NA	NA	NA	yes	NA	NA	31	1
LOC100996842	17	7485291	7487410	NLGN2,TNK1,ALOX15B,DNAH2,PLSCR3,EFNB3,KCNAB3,KDM6B,GUCY2D,CNTROB,FXR2,TMEM256,TMEM256-PLSCR3,NAA38,TP53,CHD3,ACAP1,TMEM88,SHBG,SAT2,TRAPPC1,SOX15,TMEM102,TNFSF13,CYB5D1,EIF4A1,TNFSF12,SENP3,ATP1B2,TNFSF12-TNFSF13,ASGR2,SENP3-EIF4A1,WRAP53,ZBTB4,POLR2A,CTDNEP1,SPEM1,SLC35G6,TMEM95,CD68,KCTD11,MPDU1,FGF11,CHRNB1,NEURL4,ALOX12B	3345	-1.06482	rs57828851	NA	NA	NA	yes	NA	NA	31	1
DCAF12L2	23	125297481	125300272	DCAF12L1	3346	-1.06488	rs5930901	NA	NA	NA	yes	NA	NA	31	1
LINC00173	12	116971239	116974318	FBXW8,MED13L,LOC100506551,MAP1LC3B2,HRK,C12orf49,RNFT2	3347	-1.06488	rs7133066	NA	NA	NA	yes	NA	NA	31	1
NHLRC4	16	617004	619495	LMF1,LMF1-AS1,SOX8	3348	-1.06492	rs742036	Exp-GWAS-	NA	NA	NA	NA	NA	31	1
RPS25	11	118886426	118889053	HINFP,VPS11,CBL,HMBS,DPAGT1,HYOU1,C2CD2L,RNF26,PDZD3,DDX6,CCDC153,MCAM,NLRX1,TRAPPC4,SLC37A4,C1QTNF5,ABCG4	3349	-1.06495	rs662069	NA	NA	NA	yes	NA	NA	31	1
MIR7-3HG	19	4769116	4772568	PTPRS,KDM4B,PLIN3,UHRF1,FEM1A,TICAM1,DPP9	3350	-1.06497	rs62115605	NA	NA	NA	yes	NA	NA	31	1
LOC100507437	14	105883917	105886076	NUDT14,JAG2,BTBD6,TMEM121,CRIP2,CDCA4,TEX22,GPR132,AHNAK2,MTA1,PACS2,BRF1	3351	-1.06497	rs4983589	NA	NA	NA	yes	NA	NA	31	1
LOC100507384	11	45743857	45746106	SLC35C1,PHF21A,PRDM11,SYT13,PEX16,LINC02687,MAPK8IP1,CRY2	3352	-1.06502	rs1545466	NA	NA	NA	yes	NA	NA	31	1
PWAR1	15	25380788	25383200	SNRPN,NPAP1,UBE3A,PWAR5,SNURF,SNHG14	3353	-1.06503	rs72693643	NA	NA	NA	yes	NA	NA	31	1
XLOC_009911	12	121342497	121345877	SPPL3,C12orf43,ACADS,POP5,UNC119B,MLEC,HNF1A,P2RX4,P2RX7,HNF1A-AS1,GATC,OASL,COQ5	3354	-1.06503	12:121223618_TA_T	NA	NA	NA	yes	NA	NA	31	1
HMGN2	1	26798930	26803133	ARID1A,NUDC,PIGV,ZDHHC18,GPN2,SFN,SH3BGRL3,LOC101928728,NR0B2,GPATCH3,KDF1,LIN28A,UBXN11,DHDDS,CEP85,RPS6KA1	3355	-1.06505	rs113184243	NA	NA	NA	yes	NA	NA	31	1
LINC01220	14	75761106	75763113	FOS,PROX2,RPS6KL1,TMED10,LOC102724153,EIF2B2,ZC2HC1C,PGF,ACYP1,DLST,BATF,MLH3,JDP2,NEK9,FLVCR2,YLPM1,TTLL5	3356	-1.06506	rs4903300	NA	NA	NA	yes	NA	NA	31	1
IZUMO4	19	2096913	2099589	KLF16,MKNK2,REXO1,ATP8B3,DOT1L,SCAMP4,ADAT3,ABHD17A,AP3D1,CSNK1G2-AS1,LOC100288123,OAZ1,PLEKHJ1,LSM7,UQCR11,SF3A2,MOB3A,SPPL2B,BTBD2,CSNK1G2,TCF3	3357	-1.06508	rs149080927	NA	NA	NA	yes	NA	NA	31	1
IL9	5	135227934	135231530	SMAD5,VTRNA2-1,SMAD5-AS1	3358	-1.06509	rs2215012	NA	Protein-GWAS-	NA	NA	NA	NA	31	1
PRRT2	16	29823513	29827202	MAPK3,KCTD13,PAGR1,KIF22,SEZ6L2,CDIPT,ASPHD1,TBX6,INO80E,TAOK2,TMEM219,YPEL3,ALDOA,DOC2A,GDPD3,BOLA2,HIRIP3,ZG16,MAZ,SPN,PPP4C,QPRT,MVP	3359	-1.0651	rs8059619	NA	NA	NA	yes	NA	NA	31	1
MZB1	5	138723155	138725602	SIL1,CTNNA1,DNAJC18,CXXC5,PSD2,SNHG4,PAIP2,MATR3,ECSCR,PROB1,PSD2-AS1,SPATA24,SLC23A1,UBE2D2	3360	-1.06511	rs2012027	NA	NA	NA	yes	NA	NA	31	1
TMUB1	7	150778171	150780580	CHPF2,AGAP3,KCNH2,SMARCD3,TMEM176B,AOC1,ABCF2,FASTK,CDK5,WDR86-AS1,TMEM176A,SLC4A2,ABCB8,NOS3,WDR86,NUB1,RHEB,PRKAG2	3361	-1.06511	rs4726010	NA	NA	NA	yes	NA	NA	30	1
CRYGD	2	208986330	208989248	PIKFYVE,PLEKHM3,PTH2R,LOC101927960,IDH1-AS1,CRYGC,CRYGB,FZD5,IDH1,C2orf80,CCNYL1,METTL21A	3362	-1.06515	rs12694097	NA	NA	NA	yes	NA	NA	30	1
CD79A	19	42381348	42385439	LOC100505622,GSK3A,RPS19,ZNF574,DEDD2,RABAC1,MIR4323,ZNF526,TMEM145,MEGF8,LOC100505585,PAFAH1B3,DMRTC2,ERF,LYPD4,PRR19,CEACAM3,CEACAM6,ARHGEF1,CIC,ATP1A3,POU2F2,GRIK5	3363	-1.06516	rs3826705	NA	NA	NA	yes	NA	NA	30	1
HIRIP3	16	30003641	30007417	MAPK3,KCTD13,PAGR1,KIF22,SEZ6L2,CD2BP2,CDIPT,ASPHD1,TBX6,INO80E,TAOK2,TMEM219,YPEL3,ALDOA,DOC2A,GDPD3,PRRT2,ZG16,MAZ,SPN,PPP4C,QPRT,MVP	3364	-1.06523	rs8059619	NA	NA	NA	yes	NA	NA	30	1
TDGF1P3	23	109763539	109766249	TMEM164,CHRDL1,AMMECR1,MIR652,RTL9	3365	-1.06524	rs36068064	NA	NA	NA	yes	NA	NA	30	1
CD68	17	7482955	7485429	NLGN2,TNK1,ALOX15B,DNAH2,PLSCR3,EFNB3,KCNAB3,KDM6B,GUCY2D,CNTROB,FXR2,TMEM256,TMEM256-PLSCR3,NAA38,TP53,CHD3,ACAP1,TMEM88,SHBG,SAT2,TRAPPC1,SOX15,TMEM102,TNFSF13,CYB5D1,EIF4A1,TNFSF12,SENP3,ATP1B2,TNFSF12-TNFSF13,ASGR2,SENP3-EIF4A1,WRAP53,ZBTB4,POLR2A,CLEC10A,CTDNEP1,SPEM1,SLC35G6,TMEM95,LOC100996842,KCTD11,MPDU1,FGF11,CHRNB1,NEURL4,ALOX12B	3366	-1.06532	rs57828851	NA	NA	NA	yes	NA	NA	30	1
ATP2B1-AS1	12	90102731	90105729	POC1B,GALNT4,POC1B-GALNT4,ATP2B1,DUSP6	3367	-1.06534	rs11105304	NA	NA	NA	yes	NA	NA	30	1
TMEM191A	22	21055401	21058891	MED15,SCARF2,ZNF74,KLHL22,PI4KA,SNAP29	3368	-1.0654	rs4821915	NA	NA	NA	yes	NA	NA	30	1
RPS16P5	6	53199257	53202415	FBXO9,LRRC1,GSTA4,GCM1,ELOVL5,LOC101927136,GSTA3,GCLC	3369	-1.0654	rs222440	NA	NA	NA	yes	NA	NA	30	1
LOC105375401	7	93520205	93522900	CALCR,MIR653,TFPI2,GNG11,BET1	3370	-1.06544	rs2078989	NA	NA	NA	yes	NA	NA	30	1
SERTAD3	19	40946750	40950242	C19orf47,AKT2,PLD3,EGLN2,SHKBP1,BLVRB,ZNF780A,ITPKC,MAP3K10,LTBP4,TTC9B,SERTAD1,CNTD2,HIPK4,PRX,ZNF546,ZNF780B	3371	-1.06546	rs7255581	Exp-GWAS-	NA	NA	NA	NA	NA	30	1
LINC00638	14	105287537	105290055	NUDT14,JAG2,AKT1,BTBD6,ZBTB42,SIVA1,CDCA4,GPR132,CEP170B,AHNAK2,PACS2,BRF1	3372	-1.06548	rs4983589	NA	NA	NA	yes	NA	NA	30	1
TSHB	1	115572446	115576923	TSPAN2,NRAS	3373	-1.06548	rs1998009	Exp-GWAS-	NA	NA	NA	NA	NA	30	1
ARL16	17	79648194	79650954	NPLOC4,FSCN2,TSPAN10,SLC38A10,MRPL12,CCDC137,OXLD1,ACTG1,PDE6G,CEP131,NDUFAF8,LOC105371925,PYCR1,PCYT2,TEPSIN,ASPSCR1,NPB,PPP1R27,ARHGDIA,ALYREF,SIRT7,LINC00482,SLC25A10,MAFG,ANAPC11,LOC100130370,MCRIP1,FAAP100,P4HB,HGS,BAHCC1	3374	-1.06549	rs6565588	NA	NA	NA	yes	NA	NA	30	1
ST3GAL5-AS1	2	86116402	86119375	SH2D6,CAPG,ST3GAL5,C2orf68,ELMOD3,MAT2A,VAMP5,GGCX,ATOH8,USP39,PARTICL,RNF181,TMEM150A,VAMP8,GNLY,SFTPB,LOC284950	3375	-1.06553	rs62162757	NA	NA	NA	yes	NA	NA	30	1
PCDHB13	5	140593490	140598551	PCDHA1,PCDHA4,PCDHA3,PCDHA8,PCDHA2,PCDHA7,PCDHA10,PCDHA9,PCDHA13,PCDHB10,PCDHB5,PCDHB3,PCDHB7,PCDHB12,PCDHB15,PCDHB2,PCDHB9,PCDHAC2,PCDHA11,PCDHA5	3376	-1.06554	rs34014165	NA	NA	NA	yes	NA	NA	30	1
BTBD6	14	105714869	105717430	NUDT14,JAG2,AKT1,LOC100507437,LINC00638,TMEM121,ZBTB42,SIVA1,CRIP2,CDCA4,TEX22,GPR132,CEP170B,AHNAK2,MTA1,PACS2,BRF1	3377	-1.06554	rs4983589	NA	NA	NA	yes	NA	NA	30	1
BEX5	23	101408683	101410949	TCEAL2,TCP11X2,NXF5,ZMAT1	3378	-1.06556	rs9887590	Exp-GWAS+	NA	NA	NA	NA	NA	30	1
KCNK7	11	65360306	65363271	SNX32,CFL1,SIPA1,RNASEH2C,CTSW,FIBP,MUS81,EFEMP2,CATSPER1,SF3B2,DPF2,PACS1,RELA,SART1,CCDC85B,BANF1,DRAP1,C11orf68,EIF1AD,AP5B1,KAT5,FOSL1,MALAT1,SCYL1,EHBP1L1,NEAT1	3379	-1.06558	rs17854357	Exp-GWAS-	NA	NA	NA	NA	NA	30	1
RPS16	19	39923776	39926589	EID2,FCGBP,ZFP36,MED29,EID2B	3380	-1.06563	rs3746086	Exp-GWAS-	NA	NA	NA	NA	NA	30	1
ZFAND2B	2	220071505	220074373	PTPRN,ANKZF1,CYP27A1,NHEJ1,INHA,DNAJB2,DNPEP,STK16,TUBA4A,RESP18,CNPPD1,SLC23A3,GLB1L,ABCB6,ATG9A,TUBA4B	3381	-1.06564	rs11886864	NA	NA	NA	yes	NA	NA	30	1
APEH	3	49711783	49721404	C3orf62,RNF123,GPX1,MST1,KLHDC8B,USP4,BSN,AMT,GMPPB,TCTA,NICN1,RHOA,CCDC36,AMIGO3,C3orf84,DAG1	3382	-1.06572	rs6778080	NA	NA	NA	yes	NA	NA	30	1
FFAR2	19	35939158	35942669	UPK1A,KMT2B,ZBTB32,IGFLR1,COX6B1,HAUS5,PSENEN,U2AF1L4,UPK1A-AS1,LIN37,RBM42,ARHGAP33,ETV2,USF2,PROSER3,PRODH2,HCST,TMEM147,HSPB6,HAMP,TYROBP,TMEM147-AS1,LINC01529,KIRREL2,LRFN3,LINC01531,APLP1,GAPDHS,ATP4A,NFKBID,DMKN,LOC105372383,CD22,LSR,MAG,NPHS1	3383	-1.06573	rs231592	NA	NA	NA	yes	NA	NA	30	1
TNNI2	11	1860210	1862908	LSP1,DUSP8,BRSK2,CTSD,MOB2,KRTAP5-5,TNNT3,KRTAP5-AS1,KRTAP5-3,MRPL23,IFITM10	3384	-1.06583	rs61867141	NA	NA	NA	yes	NA	NA	30	1
ADRA2A	10	112836786	112840665	SHOC2,MIR548E,SMC3	3385	-1.06586	rs9703807	Exp-GWAS-	NA	NA	NA	NA	NA	30	1
MEPCE	7	100026412	100031741	CNPY4,TAF6,PVRIG,GAL3ST4,STAG3,COPS6,AP4M1,GPC2,PILRB,ZSCAN21,ZNF3,PILRA,ZKSCAN1,MBLAC1,PCOLCE,MCM7,NYAP1,PPP1R35,STAG3L5P,LAMTOR4,C7orf61,PMS2P1,ZCWPW1,PVRIG2P,AZGP1P1,GJC3,AZGP1,TSC22D4,STAG3L5P-PVRIG2P-PILRB	3386	-1.06593	rs1880949	Exp-GWAS-	NA	NA	NA	NA	NA	30	1
C9orf16	9	130922543	130926203	DNM1,COQ4,URM1,CERCAM,SWI5,SLC27A4,CIZ1,ST6GALNAC6,GLE1,ODF2	3387	-1.06605	rs2267958	Exp-GWAS-	NA	NA	NA	NA	NA	30	1
CALHM2	10	105206542	105212127	NT5C2,CNNM2,TAF5,PCGF6,INA,PDCD11,RPEL1,CALHM1	3388	-1.06608	rs1926034	NA	NA	NA	yes	NA	NA	30	1
CRYGB	2	209007296	209010882	PIKFYVE,PLEKHM3,PTH2R,LOC101927960,IDH1-AS1,CRYGC,CRYGD,FZD5,IDH1,C2orf80,CCNYL1	3389	-1.0661	rs12694097	NA	NA	NA	yes	NA	NA	30	1
KCTD11	17	7255207	7258263	NLGN2,TNK1,DNAH2,PLSCR3,EFNB3,KDM6B,FXR2,TMEM256,TMEM256-PLSCR3,TP53,ACAP1,SHBG,SAT2,SOX15,TMEM102,TNFSF13,C17orf49,EIF4A1,TNFSF12,SENP3,ATP1B2,TNFSF12-TNFSF13,ASGR2,SENP3-EIF4A1,WRAP53,ZBTB4,POLR2A,CLEC10A,CTDNEP1,SPEM1,SLC35G6,TMEM95,LOC100996842,CD68,MPDU1,FGF11,CHRNB1,NEURL4	3390	-1.06615	rs57828851	NA	NA	NA	yes	NA	NA	30	1
LOC105378663	1	39339072	39341898	LINC01685,MYCBP,RRAGC	3391	-1.06616	rs60263579	NA	NA	NA	yes	NA	NA	30	1
C17orf107	17	4802830	4806229	CXCL16,CHRNE,ARRB2,PLD2,INCA1,PELP1,USP6,GP1BA,SPAG7,ALOX15,ZNF594,ZNF232,CAMTA2,KIF1C,MED11,ENO3,ZFP3,SCIMP,RNF167,MINK1,NUP88,KIF1C-AS1,SLC52A1,PFN1,RABEP1,VMO1,LOC101559451,GLTPD2,PSMB6,GGT6,ZMYND15,TM4SF5,MYBBP1A,SMTNL2	3392	-1.06627	rs28365160	NA	NA	NA	yes	NA	NA	30	1
TYROBP	19	36395304	36399197	UPK1A,KMT2B,ZBTB32,IGFLR1,COX6B1,HAUS5,PSENEN,U2AF1L4,UPK1A-AS1,LIN37,RBM42,ARHGAP33,ETV2,PROSER3,PRODH2,SDHAF1,HCST,TMEM147,HSPB6,FFAR2,ALKBH6,TMEM147-AS1,SYNE4,LINC01529,KIRREL2,LRFN3,LINC01531,APLP1,GAPDHS,ATP4A,NFKBID,DMKN,LOC105372383,CLIP3,NPHS1,LOC101927572	3393	-1.06627	rs231592	NA	NA	NA	yes	NA	NA	30	1
RIPPLY2	6	84562984	84567234	SNAP91,PRSS35,MRAP2,ME1,LOC105377879,CYB5R4	3394	-1.0663	rs11756746	NA	NA	NA	yes	NA	NA	30	1
PTOV1-AS2	19	50359721	50362546	PTOV1,PRRG2,RPS11,RPL13A,PIH1D1,IRF3,AKT1S1,RCN3,NOSIP,PRR12,SIGLEC16,SNORD34,SNAR-B1,TBC1D17,NUP62,TSKS,IL4I1,ATF5,PNKP,FUZ,PTOV1-AS1,MED25,VRK3	3395	-1.06635	rs200876443	NA	NA	NA	yes	NA	NA	30	1
HOXA13	7	27233982	27239710	HIBADH	3396	-1.06637	rs42113	NA	NA	NA	yes	NA	NA	30	1
HSPA5	9	127997131	128003622	SCAI,PPP6C,MAPKAP1,GAPVD1,ARPC5L,OLFML2A,GOLGA1,WDR38,LOC105376271,RABEPK	3397	-1.06638	rs1250736	NA	NA	NA	yes	NA	NA	30	1
PWAR5	15	25230006	25233379	SNRPN,PWRN1,NPAP1,UBE3A,PWAR1,SNURF,SNHG14	3398	-1.06638	rs72693643	NA	NA	NA	yes	NA	NA	30	1
INO80B	2	74682213	74685071	C2orf81,TET3,MRPL53,BOLA3-AS1,BOLA3,MTHFD2,MOB1A	3399	-1.0664	rs828867	Exp-GWAS-	NA	NA	NA	NA	NA	30	1
DNAJC28	21	34860361	34864030	LINC00649,ITSN1,SON,GART,LOC101928126,DONSON,TMEM50B,CRYZL1	3400	-1.06648	rs766425	NA	NA	NA	yes	NA	NA	30	1
RTP4	3	187086172	187089864	SST,RTP2,LOC100131635	3401	-1.06652	rs10513818	NA	NA	NA	yes	NA	NA	30	1
TPI1	12	6976583	6980110	CHD4,LPAR5,SCARNA10,MRPL51,GAPDH,PTMS,MLF2,GPR162,LAG3,PIANP,COPS7A,VAMP1,ENO2,ACRBP,LRRC23,TAPBPL,NOP2,P3H3,CD27-AS1,ING4,LTBR,IFFO1,ZNF384,SCNN1A,CD4,NCAPD2	3402	-1.06656	rs746979919	NA	NA	NA	yes	NA	NA	30	1
ZG16	16	29789576	29794294	MAPK3,KCTD13,PAGR1,KIF22,SEZ6L2,CDIPT,ASPHD1,TBX6,INO80E,TAOK2,TMEM219,YPEL3,ALDOA,DOC2A,GDPD3,BOLA2,PRRT2,HIRIP3,MAZ,SPN,PPP4C,QPRT,MVP	3403	-1.06656	rs8059619	NA	NA	NA	yes	NA	NA	30	1
AQP5	12	50355654	50359465	SPATS2,PRPF40B,FAIM2,BCDIN3D,GPD1,AQP2,COX14,MCRS1,LOC101927318,BCDIN3D-AS1,SMARCD1,KCNH3,TMBIM6,ASIC1,RACGAP1,NCKAP5L,CERS5,FAM186A,FMNL3,LIMA1	3404	-1.06657	rs7132908	NA	NA	NA	yes	NA	NA	30	1
LINC01054	13	115095231	115099423	UPF3A,CDC16,CHAMP1,RASA3	3405	-1.06662	rs10083257	NA	NA	NA	yes	NA	NA	30	1
GGT6	17	4460221	4463872	CXCL16,CHRNE,ARRB2,PLD2,INCA1,PELP1,GP1BA,SPAG7,ALOX15,CAMTA2,KIF1C,MED11,ENO3,RNF167,MINK1,KIF1C-AS1,SLC52A1,PFN1,VMO1,LOC101559451,GLTPD2,PSMB6,C17orf107,ZMYND15,TM4SF5,MYBBP1A,SMTNL2	3406	-1.06663	rs28365160	NA	NA	NA	yes	NA	NA	30	1
MEG9	14	101536247	101539274	DLK1,MEG8,LINC00523,MEG3,RTL1,MIR381HG,SNORD113-3,SNORD114-30,MIR541,MIR770,MIR377,SNORD112	3407	-1.06664	rs7161194	NA	NA	NA	yes	NA	NA	30	1
LINC00324	17	8123947	8127361	ALOX15B,DNAH2,KCNAB3,KDM6B,GUCY2D,CNTROB,HES7,TMEM107,NAA38,CHD3,TMEM88,BORCS6,ALOXE3,RANGRF,TRAPPC1,VAMP2,CYB5D1,AURKB,SLC25A35,PER1,PFAS,CTC1,LOC100128288,RPL26,ARHGEF15,ALOX12B	3408	-1.06665	rs57828851	NA	NA	NA	yes	NA	NA	30	1
ODF3	11	196760	200258	PSMD13,SIRT3,BET1L,RIC8A,LINC01001,IFITM3,IFITM1,IFITM2,SCGB1C1,NLRP6,PGGHG,B4GALNT4	3409	-1.06667	rs7481993	NA	NA	NA	yes	NA	NA	29	1
ARHGDIA	17	79825596	79829213	NPLOC4,FSCN2,TSPAN10,MRPL12,CCDC137,OXLD1,ACTG1,PDE6G,PYCR1,PCYT2,ASPSCR1,NPB,PPP1R27,ARL16,ALYREF,SIRT7,SLC25A10,MAFG,ANAPC11,LOC100130370,MCRIP1,FAAP100,P4HB,HGS,BAHCC1	3410	-1.0667	rs6565588	NA	NA	NA	yes	NA	NA	29	1
NAGS	17	42081989	42086436	HDAC5,ASB16,LOC105371789,ASB16-AS1,MPP2,GPATCH8,SLC25A39,G6PC3,GRN,FAM171A2,LSM12,LINC01976,FAM215A,TMUB2,RUNDC3A,TMEM101,PYY	3411	-1.0667	rs2523162	NA	NA	NA	yes	NA	NA	29	1
PRMT5-AS1	14	23388664	23392616	RBM23,EFS,HAUS4,REM2,AJUBA,PABPN1,HOMEZ,PSMB11,CEBPE,C14orf119,MRPL52,OXA1L,SLC22A17,PRMT5,PSMB5,LRP10,CDH24,MMP14,ABHD4,C14orf93,DAD1,LOC101926933,ACIN1,SLC7A7,SLC7A8,RNF212B	3412	-1.06674	rs2295683	NA	NA	NA	yes	NA	NA	29	1
TXNL4B	16	72118755	72128277	HP,LINC01572,PMFBP1,DHX38	3413	-1.06676	rs62052918	NA	NA	NA	yes	NA	NA	29	1
CNTD2	19	40728114	40732596	C19orf47,AKT2,FCGBP,PLD3,SHKBP1,BLVRB,ZNF780A,ITPKC,MAP3K10,LTBP4,TTC9B,SERTAD1,SERTAD3,HIPK4,PRX,ZNF546,ZNF780B	3414	-1.06686	rs7255581	NA	NA	NA	yes	NA	NA	29	1
ALYREF	17	79845710	79849463	NPLOC4,FSCN2,TSPAN10,MRPL12,CCDC137,OXLD1,ACTG1,PDE6G,PYCR1,PCYT2,ASPSCR1,NPB,PPP1R27,ARL16,ARHGDIA,SIRT7,SLC25A10,MAFG,ANAPC11,LOC100130370,MCRIP1,FAAP100,P4HB,HGS,BAHCC1	3415	-1.06689	rs6565588	NA	NA	NA	yes	NA	NA	29	1
OAZ1	19	2269484	2273487	KLF16,MKNK2,REXO1,ATP8B3,DOT1L,SCAMP4,ADAT3,ABHD17A,AP3D1,CSNK1G2-AS1,LOC100288123,IZUMO4,PLEKHJ1,LSM7,SF3A2,MOB3A,SPPL2B,BTBD2,CSNK1G2	3416	-1.06696	rs149080927	NA	NA	NA	yes	NA	NA	29	1
PPP1R3G	6	5085574	5089721	RPP40,FARS2,LYRM4-AS1,LYRM4	3417	-1.06697	rs11377737	NA	NA	NA	yes	NA	NA	29	1
RASL11A	13	27844966	27849329	GTF3A,MTIF3,POLR1D,LNX2,SNORA27,RPL21,USP12-AS2,USP12-AS1,USP12	3418	-1.06698	rs7992832	NA	NA	NA	yes	NA	NA	29	1
MAZ	16	29817444	29822485	MAPK3,KCTD13,PAGR1,KIF22,SEZ6L2,CDIPT,ASPHD1,TBX6,INO80E,TAOK2,TMEM219,YPEL3,ALDOA,DOC2A,GDPD3,BOLA2,PRRT2,HIRIP3,ZG16,SPN,PPP4C,QPRT,MVP	3419	-1.06701	rs8059619	NA	NA	NA	yes	NA	NA	29	1
GAPDH	12	6643682	6647537	CHD4,LPAR5,SCARNA10,MRPL51,TPI1,PTMS,MLF2,GPR162,LAG3,PIANP,COPS7A,VAMP1,ENO2,ACRBP,LRRC23,TAPBPL,NOP2,P3H3,CD27-AS1,ING4,LTBR,IFFO1,ZNF384,SCNN1A,CD4,NCAPD2,CD9,VWF	3420	-1.06702	rs746979919	NA	NA	NA	yes	NA	NA	29	1
TMEM121	14	105992919	105996535	NUDT14,JAG2,LOC100507437,BTBD6,CRIP2,TEX22,GPR132,MTA1,PACS2,BRF1	3421	-1.06703	rs4983589	NA	NA	NA	yes	NA	NA	29	1
LINC00930	15	93111047	93115493	CHD2,RGMA,MIR3175,ASB9P1,LINC01578,FAM174B,ST8SIA2	3422	-1.06704	rs62023121	Exp-GWAS+	NA	NA	NA	NA	NA	29	1
PRSS8	16	31142753	31147048	KAT8,FBXL19-AS1,VKORC1,BCKDK,ZNF646,RNF40,FUS,PRSS53,PRR14,ORAI3,ZNF629,ARMC5,SRCAP,BCL7C,HSD3B7,PHKG2,ZNF668,SETD1A,COX6A2,PYDC1,PYCARD,LOC730183,PYCARD-AS1,CCDC189,TGFB1I1,CTF1,STX4,ZNF843,PRSS36,C16orf58,MIR762HG,STX1B,FBXL19,ITGAX,ITGAM	3423	-1.06706	rs56404782	NA	NA	NA	yes	NA	NA	29	1
PBX2	6	32152509	32157979	HLA-DQA1,HSPA1L,HLA-DQB1,VWA7,MSH5,DDAH2,HLA-DRA,HLA-DRB1,HLA-DQB1-AS1,HCG23,LY6G6C,CLIC1,HLA-DRB5,HSPA1A,HLA-DRB6,LSM2,BTNL2,NOTCH4,SAPCD1,AGER	3424	-1.06707	rs9275054	Exp-GWAS-	NA	NA	NA	NA	NA	29	1
SPINK7	5	147691985	147695482	FBXO38,SPINK9,HTR4,SPINK6	3425	-1.06708	rs13162672	Exp-GWAS-	NA	NA	NA	NA	NA	29	1
ELOVL1	1	43829067	43833745	ST3GAL3,HYI,CDC20,KDM4A,MED8,PTPRF	3426	-1.06712	rs2970610	Exp-GWAS-	NA	NA	NA	NA	NA	29	1
LINC00462	13	49151109	49155037	FNDC3A,LPAR6,CYSLTR2	3427	-1.06712	rs9568124	NA	NA	NA	yes	NA	NA	29	1
LINC01672	1	6784804	6790072	CAMTA1,THAP3,DNAJC11,ZBTB48,PHF13,KLHL21,TAS1R1,NOL9,PLEKHG5	3428	-1.06712	rs10864250	NA	NA	NA	yes	NA	NA	29	1
LOC100506804	6	75994729	76001580	SENP6,MYO6,FILIP1,COX7A2,TMEM30A	3429	-1.06712	rs7753896	NA	NA	NA	yes	NA	NA	29	1
SMDT1	22	42475694	42480288	TCF20,SREBF2,OGFRP1,RRP7A,SERHL,SERHL2,CCDC134,POLDIP3,MEI1,TNFRSF13C,CYP2D6,CENPM,WBP2NL,NDUFA6,LINC00634,NAGA	3430	-1.06714	rs2143138	Exp-GWAS+	NA	NA	NA	NA	NA	29	1
TMEM150A	2	85825669	85829822	SH2D6,CAPG,ST3GAL5,C2orf68,RETSAT,ELMOD3,TCF7L1,MAT2A,VAMP5,GGCX,ATOH8,USP39,TGOLN2,PARTICL,RNF181,ST3GAL5-AS1,VAMP8,GNLY,SFTPB,LOC284950	3431	-1.06719	rs62162757	NA	NA	NA	yes	NA	NA	29	1
PRDX6	1	173446473	173457954	DARS2,ANKRD45,RC3H1,GAS5-AS1,SERPINC1,SLC9C2,GAS5,TNFSF4,ZBTB37,KLHL20	3432	-1.06726	rs6688567	Exp-GWAS-	NA	NA	NA	NA	NA	29	1
GADD45GIP1	19	13063932	13068037	GCDH,JUNB,PRDX2,CALR,KLF1,DNASE2,SYCE2,MAST1,WDR83OS,RNASEH2A,FBXW9,HOOK2,ZNF490,DAND5,RTBDN,FARSA,RAD23A,CACNA1A	3433	-1.06732	rs12151303	NA	NA	NA	yes	NA	NA	29	1
GJC3	7	99520888	99527243	CNPY4,TAF6,PVRIG,GAL3ST4,STAG3,COPS6,AP4M1,GPC2,PILRB,ZSCAN21,ZNF3,PILRA,ZKSCAN1,MBLAC1,MCM7,TRIM4,STAG3L5P,LAMTOR4,PMS2P1,ZCWPW1,OR2AE1,PVRIG2P,AZGP1P1,MEPCE,AZGP1,CYP3A4,STAG3L5P-PVRIG2P-PILRB,CYP3A5	3434	-1.06738	rs1880949	NA	NA	NA	yes	NA	NA	29	1
RTP2	3	187416046	187420345	SST,RTP4,LOC100131635	3435	-1.06738	rs10513818	NA	NA	NA	yes	NA	NA	29	1
TMUB2	17	42264318	42269297	HDAC5,ASB16,LOC105371789,ASB16-AS1,MPP2,GPATCH8,FZD2,SLC25A39,G6PC3,GRN,FAM171A2,LSM12,LINC01976,FAM215A,NAGS,RUNDC3A,TMEM101,PYY	3436	-1.06745	rs2523162	NA	NA	NA	yes	NA	NA	29	1
PTPMT1	11	47586981	47595013	PACSIN3,CELF1,RAPSN,ARFGAP2,PTPRJ,SLC39A13,MTCH2,MADD,C1QTNF4,NDUFS3,DDB2,NUP160,FAM180B,PSMC3,C11orf49,KBTBD4,ACP2,NR1H3,AGBL2	3437	-1.06746	rs12361415	NA	NA	NA	yes	NA	NA	29	1
CDK5	7	150750901	150754984	CHPF2,AGAP3,KCNH2,SMARCD3,TMEM176B,AOC1,ABCF2,FASTK,TMUB1,WDR86-AS1,TMEM176A,SLC4A2,ABCB8,NOS3,WDR86,NUB1,RHEB,PRKAG2	3438	-1.06748	rs4726010	NA	NA	NA	yes	NA	NA	29	1
RPL13	16	89627064	89633237	FANCA,ANKRD11,MC1R,ZNF276,TCF25,CDK10,CHMP1A,VPS9D1,DPEP1,VPS9D1-AS1,TUBB3,DEF8,GAS8,SPIRE2,SPATA2L,SPATA33,CPNE7,AFG3L1P,GAS8-AS1,LOC105371414,CENPBD1,LOC100287036,URAHP,DBNDD1,SPG7	3439	-1.06748	rs17233392	NA	NA	NA	yes	NA	NA	29	1
EDN2	1	41944445	41950354	SCMH1,HIVEP3,FOXO6,CTPS1,SLFNL1,SLFNL1-AS1	3440	-1.0675	rs34454389	NA	NA	NA	yes	NA	NA	29	1
PAFAH1B3	19	42801184	42806952	LOC100505622,GSK3A,RPS19,ZNF574,DEDD2,RABAC1,CNFN,MIR4323,ZNF526,TMEM145,MEGF8,LOC100505585,CD79A,DMRTC2,ERF,LYPD4,PRR19,LOC101930071,CEACAM3,CEACAM1,ARHGEF1,LIPE,CIC,ATP1A3,POU2F2,GRIK5,LIPE-AS1	3441	-1.06753	rs3826705	NA	NA	NA	yes	NA	NA	29	1
LINC00489	20	36247699	36251521	VSTM2L,CTNNBL1,BLCAP,TTI1,RPRD1B	3442	-1.06753	rs62201728	NA	NA	NA	yes	NA	NA	29	1
USE1	19	17326165	17330638	ANKLE1,ABHD8,NR2F6,USHBP1,MRPL34,OCEL1,GTPBP3,BABAM1,DDA1,PLVAP,ANO8,MVB12A,HAUS8,COLGALT1,MYO9B	3443	-1.06755	rs7508638	NA	NA	NA	yes	NA	NA	29	1
CCDC189	16	30768743	30773383	KAT8,FBXL19-AS1,CD2BP2,VKORC1,BCKDK,ZNF646,RNF40,FUS,PRSS53,PRR14,ORAI3,ZNF629,SRCAP,BCL7C,HSD3B7,PHKG2,ZNF668,SETD1A,PYDC1,PYCARD,LOC730183,PYCARD-AS1,PRSS8,CTF1,STX4,PRSS36,MIR762HG,STX1B,FBXL19,ITGAM	3444	-1.06755	rs56404782	NA	NA	NA	yes	NA	NA	29	1
VAMP8	2	85804708	85809154	SH2D6,CAPG,ST3GAL5,C2orf68,RETSAT,ELMOD3,TCF7L1,MAT2A,VAMP5,GGCX,ATOH8,USP39,TGOLN2,PARTICL,RNF181,ST3GAL5-AS1,TMEM150A,GNLY,SFTPB,LOC284950	3445	-1.06761	rs62162757	NA	NA	NA	yes	NA	NA	29	1
WDR86-AS1	7	151106246	151110440	CHPF2,AGAP3,KCNH2,SMARCD3,ABCF2,FASTK,TMUB1,CDK5,SLC4A2,ABCB8,NOS3,WDR86,NUB1,RHEB,PRKAG2	3446	-1.06764	rs4726010	NA	NA	NA	yes	NA	NA	29	1
LOC730101	6	52529198	52533951	FBXO9,GSTA4,GCM1,GSTA7P,TRAM2-AS1,GSTA3,GSTA2,TMEM14A	3447	-1.06766	rs222440	NA	NA	NA	yes	NA	NA	29	1
GNLY	2	85921480	85925975	SH2D6,CAPG,ST3GAL5,C2orf68,RETSAT,ELMOD3,TCF7L1,MAT2A,VAMP5,GGCX,ATOH8,USP39,TGOLN2,PARTICL,RNF181,ST3GAL5-AS1,TMEM150A,VAMP8,SFTPB,LOC284950	3448	-1.06768	rs62162757	NA	NA	NA	yes	NA	NA	29	1
GAMT	19	1397024	1401541	KLF16,REXO1,ATP8B3,ABHD17A,NDUFS7,MEX3D,RPS15,LOC100288123,C19orf25,REEP6,ADAMTSL5,UQCR11,PCSK4,MBD3,APC2,DAZAP1,TCF3	3449	-1.06768	rs149080927	NA	NA	NA	yes	NA	NA	29	1
LOC102546229	5	133764741	133770738	UBE2B,CAMLG,JADE2,TXNDC15,SEC24A,C5orf24,SKP1,SAR1B,PCBD2,LINC01843,CDKN2AIPNL,PPP2CA,TCF7,DDX46,CDKL3	3450	-1.06773	rs13179411	NA	NA	NA	yes	NA	NA	29	1
C1orf189	1	154171560	154178809	ADAR,TPM3,AQP10,C1orf43,HAX1,UBAP2L,CHRNB2,NUP210L,RAB13,CRTC2,GATAD2B,UBE2Q1-AS1,SLC39A1,UBE2Q1,SHE,KCNN3	3451	-1.06777	rs10797047	NA	NA	NA	yes	NA	NA	29	1
ZBTB42	14	105266890	105271049	NUDT14,JAG2,AKT1,LINC00638,BTBD6,SIVA1,CDCA4,GPR132,CEP170B,AHNAK2,PACS2,BRF1	3452	-1.0678	rs4983589	NA	NA	NA	yes	NA	NA	29	1
SLFNL1	1	41481268	41487427	SCMH1,HIVEP3,FOXO6,CTPS1,CITED4,EDN2,SLFNL1-AS1,KCNQ4,NFYC	3453	-1.06785	rs34454389	NA	NA	NA	yes	NA	NA	29	1
TMEM176A	7	150497856	150502206	CHPF2,AGAP3,KCNH2,SMARCD3,TMEM176B,AOC1,ABCF2,FASTK,TMUB1,CDK5,SLC4A2,ABCB8,NOS3	3454	-1.06786	rs4726010	NA	NA	NA	yes	NA	NA	29	1
LOC100130238	12	132851976	132857486	FBRSL1,PUS1,POLE,ANKLE2,EP400,DDX51,P2RX2,MIR6763,NOC4L,GOLGA3,LRCOL1,PGAM5,PXMP2,ULK1	3455	-1.06787	rs117416619	NA	NA	NA	yes	NA	NA	29	1
RPL21	13	27825691	27830705	GTF3A,MTIF3,POLR1D,LNX2,SNORA27,RASL11A,USP12-AS2,USP12-AS1,USP12	3456	-1.0679	rs7992832	NA	NA	NA	yes	NA	NA	29	1
SNHG11	20	37075296	37079564	BPI,ARHGAP40,RALGAPB,SLC32A1,ADIG,ACTR5,FAM83D,LOC149684,LBP,TGM2,KIAA1755,TTI1,RPRD1B,PPP1R16B	3457	-1.06791	rs2025154	NA	NA	NA	yes	NA	NA	28	1
SIX2	2	45232320	45236591	CAMKMT,SIX3-AS1,SIX3,LINC01833,SRBD1	3458	-1.06791	rs13386862	NA	NA	NA	yes	NA	NA	28	1
MEA1	6	42979750	42984624	PTK7,SRF,ZNF318,CRIP3,DNPH1,YIPF3,KLHDC3,PEX6,DLK2,SLC22A7,CUL7,ABCC10,PPP2R5D,CUL9,C6orf226,RRP36,TJAP1,GNMT,CNPY3,PTCRA,TTBK1,UBR2,ATP6V0CP3,TBCC,MRPL2,LOC401261,RPL7L1,KLC4,CNPY3-GNMT	3459	-1.06796	rs3828755	NA	NA	NA	yes	NA	NA	28	1
ANKRD63	15	40570572	40574787	DISP2,GCHFR,RMDN3,BAHD1,DNAJC17,INAFM2,PLCB2,IVD	3460	-1.06796	rs34513772	NA	NA	NA	yes	NA	NA	28	1
MAGEB2	23	30233679	30238206	NR0B1,MAGEB3,CXorf21,GK,MAGEB4,IL1RAPL1	3461	-1.06798	rs72625550	NA	NA	NA	yes	NA	NA	28	1
ALKBH6	19	36500021	36505141	UPK1A,KMT2B,ZBTB32,IGFLR1,COX6B1,HAUS5,PSENEN,U2AF1L4,UPK1A-AS1,LIN37,RBM42,ARHGAP33,ETV2,PROSER3,PRODH2,SDHAF1,HCST,TMEM147,HSPB6,TYROBP,TMEM147-AS1,SYNE4,LINC01529,KIRREL2,LRFN3,APLP1,GAPDHS,ATP4A,NFKBID,DMKN,LOC105372383,CLIP3,NPHS1,LOC101927572	3462	-1.06801	rs231592	NA	NA	NA	yes	NA	NA	28	1
PROB1	5	138726280	138730793	SIL1,CTNNA1,DNAJC18,CXXC5,PSD2,SNHG4,PAIP2,MATR3,ECSCR,MZB1,PSD2-AS1,SPATA24,SLC23A1,UBE2D2,NRG2	3463	-1.06803	rs2012027	NA	NA	NA	yes	NA	NA	28	1
PTMS	12	6875528	6880118	CHD4,LPAR5,SCARNA10,MRPL51,TPI1,GAPDH,MLF2,GPR162,LAG3,PIANP,COPS7A,VAMP1,ENO2,ACRBP,LRRC23,TAPBPL,NOP2,P3H3,CD27-AS1,ING4,LTBR,IFFO1,ZNF384,SCNN1A,CD4,NCAPD2	3464	-1.06806	rs746979919	NA	NA	NA	yes	NA	NA	28	1
NDUFA6	22	42481529	42486776	TCF20,SREBF2,OGFRP1,RRP7A,SERHL,SERHL2,CCDC134,POLDIP3,MEI1,TNFRSF13C,CYP2D6,CENPM,WBP2NL,SMDT1,LINC00634,NAGA	3465	-1.06806	rs2143138	Exp-GWAS+	NA	NA	NA	NA	NA	28	1
PIF1	15	65107830	65117846	TRIP4,ZNF609,PARP16,RBPMS2,PLEKHO2,ANKDD1A,OAZ2,PCLAF,CSNK1G1	3466	-1.06807	rs72741315	NA	NA	NA	yes	NA	NA	28	1
UTP14C	13	52598826	52607736	VPS36,NEK3,CKAP2,THSD1,TPTE2P3,ALG11,MRPS31P5,ATP7B,NEK5	3467	-1.06813	rs12430144	Exp-GWAS+	NA	NA	NA	NA	NA	28	1
KCNAB1-AS1	3	156158945	156164725	LINC00886,LEKR1,TIPARP-AS1,TIPARP,SSR3,KCNAB1,PA2G4P4	3468	-1.06814	rs11711674	NA	NA	NA	yes	NA	NA	28	1
ABHD14B	3	52002525	52008646	NISCH,SEMA3G,WDR82,GLYCTK,DNAH1,PPM1M,TLR9,BAP1,TWF2,ALAS1,POC1A,LOC101929054,RPL29,RAD54L2,PCBP4,TEX264,DCAF1,GRM2,GLYCTK-AS1,TNNC1,PHF7,IQCF6,IQCF2	3469	-1.06816	rs34261027	Exp-GWAS+	NA	NA	NA	NA	NA	28	1
C14orf119	14	23564713	23569665	RBM23,EFS,HAUS4,REM2,AJUBA,PABPN1,HOMEZ,PSMB11,CEBPE,PRMT5-AS1,MRPL52,OXA1L,SLC22A17,PRMT5,PSMB5,LRP10,CDH24,MMP14,ABHD4,C14orf93,LOC101926933,ACIN1,SLC7A7,SLC7A8,RNF212B	3470	-1.06816	rs2295683	NA	NA	NA	yes	NA	NA	28	1
LOC105374988	6	26569551	26574926	BTN3A3,ZNF322,HMGN4,ABT1,BTN2A3P,BTN3A1,BTN3A2,HCG11,H4C5,BTN2A2,HFE,BTN2A1	3471	-1.06821	rs9379833	NA	NA	NA	yes	NA	NA	28	1
TMEM147-AS1	19	36031639	36036931	UPK1A,KMT2B,ZBTB32,IGFLR1,COX6B1,HAUS5,PSENEN,U2AF1L4,UPK1A-AS1,LIN37,RBM42,ARHGAP33,ETV2,USF2,PROSER3,PRODH2,SDHAF1,HCST,TMEM147,HSPB6,HAMP,FFAR2,TYROBP,ALKBH6,SYNE4,LINC01529,KIRREL2,LRFN3,LINC01531,APLP1,GAPDHS,ATP4A,NFKBID,DMKN,LOC105372383,CD22,CLIP3,LSR,MAG,NPHS1,LOC101927572	3472	-1.06825	rs231592	NA	NA	NA	yes	NA	NA	28	1
MPDU1	17	7486964	7491530	NLGN2,TNK1,ALOX15B,DNAH2,PLSCR3,EFNB3,KCNAB3,KDM6B,GUCY2D,CNTROB,FXR2,TMEM256,TMEM256-PLSCR3,NAA38,TP53,CHD3,ACAP1,TMEM88,SHBG,SAT2,TRAPPC1,SOX15,TMEM102,TNFSF13,CYB5D1,EIF4A1,TNFSF12,SENP3,ATP1B2,TNFSF12-TNFSF13,ASGR2,SENP3-EIF4A1,WRAP53,ZBTB4,POLR2A,CTDNEP1,SPEM1,SLC35G6,TMEM95,LOC100996842,CD68,KCTD11,FGF11,CHRNB1,NEURL4,ALOX12B	3473	-1.06828	rs57828851	NA	NA	NA	yes	NA	NA	28	1
RIBC1	23	53449804	53458068	HSD17B10,HUWE1,SMC1A,KDM5C,IQSEC2	3474	-1.06839	rs6529693	NA	NA	NA	yes	NA	NA	28	1
RUSC1	1	155290684	155300905	ASH1L,ADAM15,PMVK,RUSC1-AS1,FDPS,MSTO1,PKLR,HCN3,THBS3,YY1AP1,DAP3,POU5F1P4,EFNA1,PYGO2,GBA,GBAP1,ZBTB7B,ASH1L-AS1,SLC50A1,MUC1,MSTO2P,SCAMP3,KCNN3	3475	-1.0684	rs12046473	NA	NA	NA	yes	NA	NA	28	1
ASIP	20	32848170	32857148	TP53INP2,RALY,NCOA6,CHMP4B,ZNF341,RALY-AS1,MAP1LC3A,ZNF341-AS1,AHCY	3476	-1.06842	rs6058107	Exp-GWAS-	NA	NA	NA	NA	NA	28	1
MRPL52	14	23299095	23304246	RBM23,HAUS4,REM2,AJUBA,PABPN1,HOMEZ,PSMB11,CEBPE,PRMT5-AS1,C14orf119,OXA1L,PRMT5,PSMB5,LRP10,CDH24,MMP14,ABHD4,C14orf93,DAD1,LOC101926933,ACIN1,SLC7A7,SLC7A8,RNF212B	3477	-1.06844	rs2295683	NA	NA	NA	yes	NA	NA	28	1
STK16	2	220110200	220115059	PTPRN,ANKZF1,CYP27A1,NHEJ1,INHA,DNAJB2,DNPEP,ZFAND2B,TUBA4A,RESP18,CNPPD1,SLC23A3,GLB1L,ABCB6,ATG9A,TUBA4B	3478	-1.06846	rs11886864	NA	NA	NA	yes	NA	NA	28	1
PET117	20	18118506	18123813	DTD1,ZNF133,DZANK1,RBBP9,SEC23B,SMIM26,POLR3F,OVOL2	3479	-1.06847	rs78575685	NA	NA	NA	yes	NA	NA	28	1
TUBA4A	2	220114432	220119330	PTPRN,ANKZF1,CYP27A1,NHEJ1,INHA,DNAJB2,DNPEP,ZFAND2B,STK16,RESP18,CNPPD1,SLC23A3,GLB1L,ABCB6,ATG9A,TUBA4B	3480	-1.06851	rs11886864	NA	NA	NA	yes	NA	NA	28	1
PSD2-AS1	5	139120931	139125808	CYSTM1,DNAJC18,CXXC5,PURA,PSD2,PAIP2,MATR3,ECSCR,PFDN1,MZB1,PROB1,SPATA24,LOC101929719,SLC23A1,UBE2D2,NRG2	3481	-1.06854	rs2012027	NA	NA	NA	yes	NA	NA	28	1
RPS23	5	81569138	81574173	ATG10,ATP6AP1L	3482	-1.06854	rs7720979	NA	NA	NA	yes	NA	NA	28	1
DUSP6	12	89741011	89746278	POC1B,GALNT4,POC1B-GALNT4,ATP2B1,ATP2B1-AS1	3483	-1.06855	rs11105304	NA	NA	NA	yes	NA	NA	28	1
SYNE4	19	36494208	36499715	UPK1A,KMT2B,ZBTB32,IGFLR1,COX6B1,HAUS5,PSENEN,U2AF1L4,UPK1A-AS1,LIN37,RBM42,ARHGAP33,ETV2,PROSER3,PRODH2,SDHAF1,HCST,TMEM147,HSPB6,TYROBP,ALKBH6,TMEM147-AS1,LINC01529,KIRREL2,LRFN3,APLP1,GAPDHS,ATP4A,NFKBID,DMKN,LOC105372383,CLIP3,NPHS1,LOC101927572	3484	-1.06856	rs231592	NA	NA	NA	yes	NA	NA	28	1
BOLA3-AS1	2	74375107	74379516	STAMBP,C2orf81,TET3,MRPL53,INO80B,BOLA3,MTHFD2,MOB1A	3485	-1.06859	rs828867	Exp-GWAS+	NA	NA	NA	NA	NA	28	1
TBX5-AS1	12	114845999	114850637	TBX3,RBM19,TBX5	3486	-1.06861	rs515746	NA	NA	NA	yes	NA	NA	28	1
MRPL2	6	43021766	43027172	PTK7,SRF,ZNF318,CRIP3,DNPH1,YIPF3,KLHDC3,PEX6,DLK2,SLC22A7,CUL7,ABCC10,PPP2R5D,CUL9,C6orf226,RRP36,TJAP1,XPO5,GNMT,CNPY3,PTCRA,TTBK1,UBR2,ATP6V0CP3,TBCC,MEA1,LOC401261,RPL7L1,KLC4,CNPY3-GNMT,POLR1C	3487	-1.06871	rs3828755	NA	NA	NA	yes	NA	NA	28	1
SELENOW	19	48281959	48287939	NAPA,ZNF541,C5AR1,DHX34,PLA2G4C,BICRA,KPTN,NAPA-AS1,EHD2,SLC8A2,CARD8	3488	-1.06876	rs2974224	NA	NA	NA	yes	NA	NA	28	1
SSTR1	14	38677108	38682272	NA	3489	-1.06877	rs4564485	NA	NA	NA	yes	NA	NA	28	1
CPA1	7	130020334	130027949	KLHDC10,MEST,ZC3HC1,KLF14,CPA5,LOC105375504,MESTIT1,CPA2,CPA4,TMEM209,CEP41,COPG2	3490	-1.06878	rs113766063	NA	NA	NA	yes	NA	NA	28	1
TRAPPC4	11	118889475	118894844	HINFP,VPS11,CBL,HMBS,DPAGT1,HYOU1,C2CD2L,RNF26,PDZD3,DDX6,CCDC153,MCAM,NLRX1,RPS25,SLC37A4,C1QTNF5,ABCG4	3491	-1.06883	rs662069	NA	NA	NA	yes	NA	NA	28	1
LOC102724153	14	76041243	76045931	FOS,TMED10,LINC01220,ZC2HC1C,BATF,JDP2,NEK9,FLVCR2,TTLL5	3492	-1.06885	rs4903300	NA	NA	NA	yes	NA	NA	28	1
MLF2	12	6857161	6862307	CHD4,LPAR5,SCARNA10,MRPL51,TPI1,GAPDH,PTMS,GPR162,LAG3,PIANP,COPS7A,VAMP1,ENO2,ACRBP,LRRC23,TAPBPL,NOP2,P3H3,CD27-AS1,ING4,LTBR,IFFO1,ZNF384,SCNN1A,CD4,NCAPD2	3493	-1.06885	rs746979919	NA	NA	NA	yes	NA	NA	28	1
SUPT4H1	17	56422538	56429562	MTMR4,MSX2P1,MPO,DYNLL2,RNF43,RAD51C,SRSF1,TEX14,MIR142,MKS1,TSPOAP1,TSPOAP1-AS1,HSF5	3494	-1.06887	rs2302190	NA	NA	NA	yes	NA	NA	28	1
LOC100506472	22	39828164	39833133	APOBEC3G,APOBEC3D,CBX7,APOBEC3H,APOBEC3F,APOBEC3C,APOBEC3B,SNORD139,APOBEC3A,APOBEC3B-AS1,RPL3,PDGFB,SYNGR1,TAB1	3495	-1.0689	rs139418	NA	NA	NA	yes	NA	NA	28	1
LINC01978	17	77893155	77897809	CBX8,CBX4,GAA,CCDC40,ENPP7,TBC1D16,RBFOX3,LINC01977,LINC02078,CBX2,LINC01979,ENDOV,RNF213	3496	-1.0689	rs12945356	NA	NA	NA	yes	NA	NA	28	1
RPL4	15	66790352	66797193	MAP2K1,TIPIN,DIS3L,ZWILCH,SNAPC5,LCTL,SMAD6,MEGF11	3497	-1.06893	rs34776728	NA	NA	NA	yes	NA	NA	28	1
LINC00847	5	180257956	180262726	TRIM41,CTC-338M12.4,TRIM7,TRIM52,TRIM52-AS1,MIR4638,ZFP62,LINC01962,OR2V2,HEIH,RACK1,BTNL9,MGAT1,BTNL8	3498	-1.06893	rs11746028	NA	NA	NA	yes	NA	NA	28	1
GSTA7P	6	52604260	52609957	FBXO9,GSTA4,GCM1,LOC730101,TRAM2-AS1,GSTA3,GSTA2,TMEM14A	3499	-1.06899	rs222440	NA	NA	NA	yes	NA	NA	28	1
ARMCX3	23	100878119	100882831	TCEAL2,NXF5,ZMAT1,ARMCX2	3500	-1.06902	rs9887590	Exp-GWAS+	NA	NA	NA	NA	NA	28	1
RPL27A	11	8704338	8711419	TRIM66,AKIP1,STK33,SCUBE2,KRT8P41,NRIP3,TMEM9B-AS1,TMEM9B,ASCL3	3501	-1.0691	rs10840099	NA	NA	NA	yes	NA	NA	28	1
TGFB1I1	16	31483472	31489279	KAT8,VKORC1,BCKDK,ZNF646,FUS,PRSS53,ARMC5,HSD3B7,ZNF668,SETD1A,COX6A2,PYDC1,PYCARD,PYCARD-AS1,PRSS8,STX4,ZNF843,PRSS36,C16orf58,STX1B,ITGAX,ITGAM	3502	-1.0692	rs56404782	NA	NA	NA	yes	NA	NA	28	1
TFPI2	7	93514707	93520065	CALCR,MIR653,LOC105375401,GNG11,BET1	3503	-1.0692	rs2078989	NA	NA	NA	yes	NA	NA	28	1
TRNP1	1	27320182	27327377	ARID1A,NUDC,PIGV,ZDHHC18,GPN2,SFN,LOC101928728,NR0B2,GPATCH3,KDF1,RPS6KA1,SLC9A1,WDTC1	3504	-1.06928	rs113184243	NA	NA	NA	yes	NA	NA	28	1
EIF1AD	11	65764015	65769628	SNX32,CFL1,SIPA1,RNASEH2C,CTSW,FIBP,MUS81,YIF1A,EFEMP2,CATSPER1,SF3B2,PACS1,RELA,SART1,CCDC85B,BANF1,DRAP1,C11orf68,KCNK7,AP5B1,KAT5,FOSL1,MALAT1,SCYL1,EHBP1L1	3505	-1.06932	rs17854357	Exp-GWAS+	NA	NA	NA	NA	NA	27	1
MRPL10	17	45900637	45908907	NPEPPS,SNX11,SCRN2,LRRC46,PNPO,COPZ2,PRR15L,CDK5RAP3,NFE2L1,TBKBP1,SKAP1,OSBPL7,CBX1,EFCAB13,KPNB1,MRPL45P2,SP2,TBX21,THCAT158	3506	-1.06935	rs7213086	NA	NA	NA	yes	NA	NA	27	1
LINC02078	17	77681074	77686081	CBX8,CBX4,GAA,CCDC40,ENPP7,TBC1D16,RBFOX3,LINC01977,LINC01978,CBX2,LINC01979	3507	-1.0694	rs12945356	NA	NA	NA	yes	NA	NA	27	1
CDK2	12	56360613	56366573	ERBB3,IL23A,RPS26,COQ10A,SUOX,STAT2,SLC39A5,PMEL,RAB5B,SMARCC2,TMEM198B,MMP19,DNAJC14,PA2G4,GDF11,LOC105369781,DGKA,IKZF4	3508	-1.06945	rs7971751	NA	NA	NA	yes	NA	NA	27	1
MORN2	2	39103102	39109850	SOS1,GEMIN6,SRSF7,HNRNPLL,GALM,DHX57,LOC375196,CDKL4,ATL2,ARHGEF33	3509	-1.06947	rs2037875	NA	NA	NA	yes	NA	NA	27	1
RPL26	17	8280833	8286511	ALOX15B,KCNAB3,GUCY2D,CNTROB,HES7,TMEM107,NAA38,CHD3,BORCS6,ALOXE3,RANGRF,TRAPPC1,VAMP2,AURKB,SLC25A35,PER1,PFAS,CTC1,LOC100128288,LINC00324,ARHGEF15,ALOX12B	3510	-1.06947	rs74605012	NA	NA	NA	yes	NA	NA	27	1
GPR162	12	6930986	6936586	CHD4,LPAR5,SCARNA10,MRPL51,TPI1,GAPDH,PTMS,MLF2,LAG3,PIANP,COPS7A,VAMP1,ENO2,ACRBP,LRRC23,TAPBPL,NOP2,P3H3,CD27-AS1,ING4,LTBR,IFFO1,ZNF384,SCNN1A,CD4,NCAPD2	3511	-1.06949	rs746979919	NA	NA	NA	yes	NA	NA	27	1
LOC100130172	5	137368462	137374622	EGR1,FAM13B,KDM3B,REEP2,CDC25C,WNT8A,KIF20A,FAM53C,GFRA3,NME5,CDC23,ETF1,BRD8	3512	-1.06953	rs3813321	NA	NA	NA	yes	NA	NA	27	1
NAB2	12	57482896	57489259	TAC3,GPR182,MYO1A,ZBTB39,RDH16,R3HDM2,SDR9C7,STAT6,NEMP1,HSD17B6	3513	-1.06957	rs57558853	NA	NA	NA	yes	NA	NA	27	1
IRAIN	15	99189091	99194450	IGF1R,MIR4714,LUNAR1,SYNM,PGPEP1L	3514	-1.06959	rs76748011	NA	NA	NA	yes	NA	NA	27	1
HLA-DRB6	6	32520489	32527779	HLA-DQA1,HLA-DQB1,HLA-DMA,HLA-DOA,HLA-DQA2,BRD2,HLA-DRA,HLA-DQB2,HLA-DRB1,HLA-DQB1-AS1,HCG23,HLA-DOB,PSMB9,HLA-DMB,HLA-DRB5,TAP2,PBX2,BTNL2,NOTCH4,AGER	3515	-1.06964	rs9275054	Exp-GWAS+	NA	NA	NA	NA	NA	27	1
DMRTC2	19	42349104	42356401	LOC100505622,GSK3A,RPS19,ZNF574,DEDD2,RABAC1,MIR4323,ZNF526,TMEM145,MEGF8,LOC100505585,CD79A,PAFAH1B3,ERF,LYPD4,PRR19,CEACAM3,CEACAM6,ARHGEF1,CIC,ATP1A3,POU2F2,GRIK5	3516	-1.06969	rs3826705	Exp-GWAS+	NA	NA	NA	NA	NA	27	1
RESP18	2	220192128	220197899	PTPRN,ANKZF1,NHEJ1,INHA,DNAJB2,DNPEP,ZFAND2B,STK16,TUBA4A,CNPPD1,SLC23A3,GLB1L,ABCB6,ATG9A,TUBA4B	3517	-1.06974	rs11886864	Exp-GWAS+	NA	NA	NA	NA	NA	27	1
TMEM54	1	33360195	33366990	PHC2,FNDC5,RNF19B,MIR3605,A3GALT2,AK2,ZNF362,HPCA,TRIM62,S100PBP,AZIN2	3518	-1.06975	rs12040040	NA	NA	NA	yes	NA	NA	27	1
ZNF572	8	125985536	125991631	NSMCE2,LOC105375744,TRIB1,LINC00964,SQLE,WASHC5	3519	-1.06975	rs4464986	NA	NA	NA	yes	NA	NA	27	1
APOBEC3A	22	39353613	39359189	NPTXR,CBX6,APOBEC3G,APOBEC3D,CBX7,APOBEC3H,APOBEC3F,TOMM22,APOBEC3C,APOBEC3B,JOSD1,CBY1,GTPBP1,SNORD139,LOC105373031,DDX17,DMC1,LOC100506472,APOBEC3B-AS1,RPL3,DNAL4,PDGFB,SYNGR1,TAB1	3520	-1.06976	rs139418	NA	NA	NA	yes	NA	NA	27	1
ATF5	19	50431958	50437193	PTOV1,PRRG2,RPS11,RPL13A,PIH1D1,IRF3,AKT1S1,RCN3,NOSIP,PRR12,SIGLEC16,SNORD34,SNAR-B1,TBC1D17,NUP62,TSKS,IL4I1,PTOV1-AS2,PNKP,FUZ,PTOV1-AS1,MED25,VRK3	3521	-1.06976	rs200876443	NA	NA	NA	yes	NA	NA	27	1
C19orf25	19	1473199	1479214	KLF16,REXO1,ATP8B3,SCAMP4,ADAT3,ABHD17A,NDUFS7,MEX3D,CSNK1G2-AS1,RPS15,LOC100288123,GAMT,REEP6,ADAMTSL5,UQCR11,PCSK4,MBD3,APC2,DAZAP1,CSNK1G2,TCF3	3522	-1.0698	rs149080927	NA	NA	NA	yes	NA	NA	27	1
BTBD18	11	57510985	57519253	YPEL4,SERPING1,CTNND1,CLP1,UBE2L6,TIMM10,SMTNL1,SLC43A1,ZDHHC5,SELENOH,PRG2,MED19,SSRP1,RTN4RL2,SLC43A3,TMX2,P2RX3	3523	-1.06986	rs929934	NA	NA	NA	yes	NA	NA	27	1
URAHP	16	90106168	90114033	FANCA,MC1R,ZNF276,TCF25,CDK10,CHMP1A,VPS9D1,DPEP1,VPS9D1-AS1,TUBB3,DEF8,GAS8,SPIRE2,SPATA2L,SPATA33,CPNE7,AFG3L1P,FAM157C,GAS8-AS1,CENPBD1,RPL13,DBNDD1,SPG7	3524	-1.06987	rs17233392	NA	NA	NA	yes	NA	NA	27	1
TIGD7	16	3348807	3355430	CLUAP1,SLX4,DNASE1,NLRC3,CREBBP,NAA60,TRAP1,ZNF597	3525	-1.06995	rs3751837	Exp-GWAS+	NA	NA	NA	NA	NA	27	1
LAG3	12	6881685	6887621	CHD4,LPAR5,SCARNA10,MRPL51,TPI1,GAPDH,PTMS,MLF2,GPR162,PIANP,COPS7A,VAMP1,ENO2,ACRBP,LRRC23,TAPBPL,NOP2,P3H3,CD27-AS1,ING4,LTBR,IFFO1,ZNF384,SCNN1A,CD4,NCAPD2	3526	-1.06996	rs746979919	NA	NA	NA	yes	NA	NA	27	1
LOC101927021	7	1200009	1205594	PSMG3,PSMG3-AS1,INTS1,UNCX,TFAMP1,CYP2W1,GPER1,COX19,ZFAND2A,MAFK,TMEM184A,GPR146,MICALL2,ADAP1,SUN1,C7orf50	3527	-1.06999	rs6951209	NA	NA	NA	yes	NA	NA	27	1
ERF	19	42751720	42759280	LOC100505622,GSK3A,RPS19,ZNF574,DEDD2,RABAC1,CNFN,MIR4323,ZNF526,TMEM145,MEGF8,LOC100505585,CD79A,PAFAH1B3,DMRTC2,LYPD4,PRR19,LOC101930071,CEACAM3,CEACAM6,CEACAM1,ARHGEF1,LIPE,CIC,ATP1A3,POU2F2,GRIK5,LIPE-AS1	3528	-1.07006	rs3826705	NA	NA	NA	yes	NA	NA	27	1
LYPD4	19	42341147	42348746	LOC100505622,GSK3A,RPS19,ZNF574,DEDD2,RABAC1,MIR4323,ZNF526,TMEM145,MEGF8,LOC100505585,CD79A,PAFAH1B3,DMRTC2,ERF,PRR19,CEACAM3,CEACAM6,ARHGEF1,CIC,ATP1A3,POU2F2,GRIK5	3529	-1.07012	rs3826705	Exp-GWAS+	NA	NA	NA	NA	NA	27	1
SERF2-C15ORF63	15	44084173	44094787	TP53BP1,MAP1A,HYPK,ZSCAN29,SERF2,CKMT1A,CATSPER2P1,MFAP1,CATSPER2,PDIA3,TUBGCP4,WDR76,ELL3,CKMT1B,STRC,PIN4P1,SERINC4,STRCP1,FRMD5	3530	-1.07014	rs13329084	NA	NA	NA	yes	NA	NA	27	1
OXA1L	14	23235896	23242251	RBM23,HAUS4,REM2,AJUBA,HOMEZ,PSMB11,CEBPE,PRMT5-AS1,C14orf119,MRPL52,PRMT5,PSMB5,LRP10,CDH24,MMP14,ABHD4,C14orf93,DAD1,LOC101926933,ACIN1,SLC7A7,SLC7A8,RNF212B	3531	-1.07014	rs2295683	NA	NA	NA	yes	NA	NA	27	1
LINC00634	22	42348190	42354946	TCF20,SREBF2,OGFRP1,CCDC134,MEI1,TNFRSF13C,CYP2D6,CENPM,WBP2NL,SMDT1,NDUFA6,NAGA	3532	-1.0702	rs2143138	Exp-GWAS+	NA	NA	NA	NA	NA	27	1
PLEKHJ1	19	2229950	2236328	KLF16,MKNK2,REXO1,ATP8B3,DOT1L,SCAMP4,ADAT3,ABHD17A,AP3D1,CSNK1G2-AS1,LOC100288123,IZUMO4,OAZ1,LSM7,SF3A2,MOB3A,SPPL2B,BTBD2,CSNK1G2	3533	-1.07031	rs149080927	NA	NA	NA	yes	NA	NA	27	1
LINC00652	20	18768614	18775228	DTD1,ZNF133,DZANK1,RBBP9,SEC23B,SCP2D1,SMIM26,POLR3F,SLC24A3	3534	-1.07032	rs78575685	NA	NA	NA	yes	NA	NA	27	1
C15orf61	15	67813468	67822484	MAP2K5,SKOR1,AAGAB,IQCH	3535	-1.07032	rs8032675	Exp-GWAS-	NA	NA	NA	NA	NA	27	1
CHST5	16	75562427	75570006	TERF2IP,ADAT1,GABARAPL2,TMEM231,CPHXL,TMEM170A,CHST6,BCAR1,CFDP1	3536	-1.07033	rs11381948	NA	NA	NA	yes	NA	NA	27	1
ZMYND15	17	4643127	4649408	CXCL16,CHRNE,ARRB2,PLD2,INCA1,PELP1,USP6,GP1BA,SPAG7,ALOX15,ZNF594,ZNF232,CAMTA2,KIF1C,MED11,ENO3,ZFP3,SCIMP,RNF167,MINK1,KIF1C-AS1,SLC52A1,PFN1,VMO1,LOC101559451,GLTPD2,PSMB6,C17orf107,GGT6,TM4SF5,MYBBP1A,SMTNL2	3537	-1.07034	rs28365160	NA	NA	NA	yes	NA	NA	27	1
MED19	11	57471180	57479795	YPEL4,SERPING1,CTNND1,CLP1,UBE2L6,TIMM10,SMTNL1,SLC43A1,ZDHHC5,SELENOH,PRG2,APLNR,BTBD18,SSRP1,RTN4RL2,SLC43A3,TMX2,P2RX3	3538	-1.07035	rs929934	Exp-GWAS+	NA	NA	NA	NA	NA	27	1
SLC39A1	1	153931574	153940660	TPM3,AQP10,C1orf43,HAX1,UBAP2L,NUP210L,RAB13,CRTC2,GATAD2B,C1orf189	3539	-1.07037	rs10797047	Exp-GWAS+	NA	NA	NA	NA	NA	27	1
PFN4	2	24337678	24346204	KLHL29,ATAD2B,NCOA1,MFSD2B,UBXN2A,FKBP1B,FAM228B,TP53I3,FAM228A,ITSN2	3540	-1.07039	rs150821390	Exp-GWAS-	NA	NA	NA	NA	NA	27	1
SIRT7	17	79869814	79876052	NPLOC4,FSCN2,TSPAN10,MRPL12,CCDC137,OXLD1,ACTG1,PDE6G,PYCR1,PCYT2,ASPSCR1,NPB,PPP1R27,ARL16,ARHGDIA,ALYREF,SLC25A10,MAFG,ANAPC11,MCRIP1,FAAP100,P4HB,HGS,BAHCC1	3541	-1.0704	rs6565588	NA	NA	NA	yes	NA	NA	27	1
TMEM198B	12	56223391	56230030	ERBB3,RPS26,COQ10A,SUOX,SLC39A5,PMEL,RAB5B,SMARCC2,CDK2,MMP19,DNAJC14,PA2G4,GDF11,LOC105369781,DGKA,IKZF4	3542	-1.07041	rs7971751	NA	NA	NA	yes	NA	NA	27	1
CNPPD1	2	220036618	220042878	PTPRN,ANKZF1,CYP27A1,NHEJ1,INHA,DNAJB2,DNPEP,ZFAND2B,STK16,TUBA4A,RESP18,SLC23A3,GLB1L,ABCB6,ATG9A,TUBA4B	3543	-1.07044	rs11886864	NA	NA	NA	yes	NA	NA	27	1
MLLT11	1	151032872	151042020	ARNT,MCL1,SEMA6C,PSMB4,LYSMD1,C1orf56,CDC42SE1,BNIPL,GABPB2,POGZ,CERS2,CTSK,ENSA,ANXA9,CTSS,SETDB1,ADAMTSL4,PSMD4,PRUNE1,SELENBP1,CGN,ZNF687,SCNM1,MINDY1,ADAMTSL4-AS1,VPS72,GOLPH3L,PIP5K1A	3544	-1.07046	rs139885151	NA	NA	NA	yes	NA	NA	27	1
ARSI	5	149675905	149682468	HMGXB3,TCOF1,SLC26A2,TIGD6,LOC644762,RPS14,CD74,CDX1,SLC6A7,PDGFRB,CSF1R,PDE6A,PPARGC1B	3545	-1.07047	rs58861317	NA	NA	NA	yes	NA	NA	27	1
SLC22A17	14	23815519	23822121	RBM23,EFS,HAUS4,REM2,AJUBA,PABPN1,HOMEZ,PSMB11,CEBPE,PRMT5-AS1,C14orf119,PRMT5,PSMB5,LRP10,CDH24,MMP14,C14orf93,LOC101926933,ACIN1,SLC7A8,RNF212B	3546	-1.07049	rs2295683	NA	NA	NA	yes	NA	NA	27	1
TRAM2-AS1	6	52441999	52448791	FBXO9,GSTA4,LOC730101,GSTA7P,GSTA3,GSTA2,TMEM14A,PKHD1	3547	-1.07054	rs222440	NA	NA	NA	yes	NA	NA	27	1
LRCOL1	12	133179736	133187168	FBRSL1,POLE,ANKLE2,CHFR,ZNF605,P2RX2,MIR6763,GOLGA3,LOC101928530,LOC100130238,PGAM5,PXMP2	3548	-1.07058	rs117416619	NA	NA	NA	yes	NA	NA	27	1
SNAPC5	15	66782085	66790100	MAP2K1,TIPIN,DIS3L,ZWILCH,RPL4,LCTL,SMAD6,MEGF11	3549	-1.07059	rs34776728	NA	NA	NA	yes	NA	NA	27	1
PDZK1IP1	1	47649253	47655708	FOXD2,STIL,FOXE3,CMPK1	3550	-1.07059	rs565692	Exp-GWAS+	NA	NA	NA	NA	NA	27	1
C1QBP	17	5336096	5342475	INCA1,USP6,GP1BA,SPAG7,ZNF594,ZNF232,CAMTA2,KIF1C,ENO3,ZFP3,SCIMP,RNF167,DHX33,NUP88,KIF1C-AS1,SLC52A1,PFN1,RPAIN,RABEP1,NLRP1	3551	-1.07067	rs438955	Exp-GWAS+	NA	NA	NA	NA	NA	27	1
LINC00482	17	79276623	79283048	NPLOC4,FSCN2,TSPAN10,SLC38A10,MRPL12,CCDC137,RPTOR,OXLD1,ACTG1,PDE6G,LOC101928855,CEP131,NDUFAF8,LOC105371925,TEPSIN,ARL16,CHMP6,SLC25A10,LOC100130370,MCRIP1,FAAP100,HGS,BAHCC1,BAIAP2	3552	-1.07067	rs6565588	NA	NA	NA	yes	NA	NA	27	1
SLC37A4	11	118894821	118901587	HINFP,VPS11,CBL,HMBS,DPAGT1,HYOU1,C2CD2L,RNF26,PDZD3,DDX6,CCDC153,MCAM,NLRX1,RPS25,TRAPPC4,C1QTNF5,ABCG4	3553	-1.07081	rs662069	Exp-GWAS+	NA	NA	NA	NA	NA	26	1
CTF1	16	30907927	30914881	KAT8,FBXL19-AS1,VKORC1,BCKDK,ZNF646,RNF40,FUS,PRSS53,PRR14,ORAI3,ZNF629,SRCAP,BCL7C,HSD3B7,PHKG2,ZNF668,SETD1A,PYDC1,PYCARD,LOC730183,PYCARD-AS1,PRSS8,CCDC189,STX4,PRSS36,MIR762HG,STX1B,FBXL19,ITGAX,ITGAM	3554	-1.07082	rs56404782	NA	NA	NA	yes	NA	NA	26	1
REEP6	19	1491179	1497926	KLF16,REXO1,ATP8B3,SCAMP4,ADAT3,ABHD17A,NDUFS7,MEX3D,CSNK1G2-AS1,RPS15,LOC100288123,GAMT,C19orf25,ADAMTSL5,UQCR11,PCSK4,MBD3,APC2,DAZAP1,BTBD2,CSNK1G2,TCF3	3555	-1.07083	rs149080927	NA	NA	NA	yes	NA	NA	26	1
IL11	19	55875749	55881831	TMEM86B,PPP6R1,COX6B2,UBE2S,KMT5C,HSPBP1,ISOC2,RPL28,RFPL4A,TMEM238	3556	-1.07085	rs12610863	Exp-GWAS+	NA	NA	NA	NA	NA	26	1
ZIC1	3	147127151	147134506	ZIC4,LOC440982	3557	-1.07086	rs16859408	NA	NA	NA	yes	NA	NA	26	1
KAZALD1	10	102821745	102827888	BTRC,MRPL43,SEMA4G,LZTS2,SLF2,SFXN3	3558	-1.07095	rs10883553	Exp-GWAS-	NA	NA	NA	NA	NA	26	1
STX4	16	31044415	31051489	KAT8,FBXL19-AS1,VKORC1,BCKDK,ZNF646,RNF40,FUS,PRSS53,PRR14,ORAI3,ZNF629,ARMC5,SRCAP,BCL7C,HSD3B7,PHKG2,ZNF668,SETD1A,COX6A2,PYDC1,PYCARD,LOC730183,PYCARD-AS1,PRSS8,CCDC189,TGFB1I1,CTF1,ZNF843,PRSS36,C16orf58,MIR762HG,STX1B,FBXL19,ITGAX,ITGAM	3559	-1.07099	rs56404782	NA	NA	NA	yes	NA	NA	26	1
PHOSPHO1	17	47300727	47308149	ZNF652,LOC102724596,UBE2Z,PHB	3560	-1.07107	rs16948048	Exp-GWAS-	NA	NA	NA	NA	NA	26	1
SPN	16	29674270	29682197	MAPK3,KCTD13,PAGR1,KIF22,SEZ6L2,CDIPT,ASPHD1,TBX6,INO80E,TAOK2,TMEM219,YPEL3,ALDOA,DOC2A,GDPD3,BOLA2,PRRT2,HIRIP3,ZG16,MAZ,PPP4C,QPRT,MVP	3561	-1.07109	rs8059619	NA	NA	NA	yes	NA	NA	26	1
RAB29	1	205737113	205744610	SLC41A1,NUCKS1,PM20D1,NUAK2,AVPR1B,LEMD1-AS1,SLC45A3,ELK4,CDK18,LEMD1	3562	-1.07112	rs823154	NA	NA	NA	yes	NA	NA	26	1
SIVA1	14	105219483	105225991	NUDT14,JAG2,AKT1,LINC00638,BTBD6,ZBTB42,CDCA4,GPR132,CEP170B,AHNAK2,BRF1	3563	-1.07112	rs4983589	NA	NA	NA	yes	NA	NA	26	1
CHMP6	17	78965640	78973933	SLC38A10,RPTOR,LOC101928855,CEP131,NDUFAF8,LOC105371925,TEPSIN,LINC00482,LOC100130370,BAHCC1,BAIAP2	3564	-1.07116	rs1471789	NA	NA	NA	yes	NA	NA	26	1
FGF11	17	7341616	7348256	NLGN2,TNK1,DNAH2,PLSCR3,EFNB3,KCNAB3,KDM6B,CNTROB,FXR2,TMEM256,TMEM256-PLSCR3,NAA38,TP53,CHD3,ACAP1,TMEM88,SHBG,SAT2,TRAPPC1,SOX15,TMEM102,TNFSF13,C17orf49,CYB5D1,EIF4A1,TNFSF12,SENP3,ATP1B2,TNFSF12-TNFSF13,ASGR2,SENP3-EIF4A1,WRAP53,ZBTB4,POLR2A,CLEC10A,CTDNEP1,SPEM1,SLC35G6,TMEM95,LOC100996842,CD68,KCTD11,MPDU1,CHRNB1,NEURL4	3565	-1.07121	rs57828851	NA	NA	NA	yes	NA	NA	26	1
CYP2W1	7	1022816	1029276	INTS1,UNCX,LOC101927021,GPER1,COX19,ZFAND2A,GPR146,MICALL2,ADAP1,SUN1,C7orf50	3566	-1.07122	rs6951209	NA	NA	NA	yes	NA	NA	26	1
RPS14	5	149822197	149829302	HMGXB3,TCOF1,SLC26A2,TIGD6,ARSI,CD74,CDX1,SLC6A7,PDGFRB,CSF1R,PDE6A	3567	-1.07123	rs58861317	NA	NA	NA	yes	NA	NA	26	1
LINGO1-AS2	15	77952392	77960416	HMG20A,PEAK1,LOC101929457,LINGO1,LOC91450,LINC00597	3568	-1.07128	rs4886869	NA	NA	NA	yes	NA	NA	26	1
LSM7	19	2321519	2328585	KLF16,MKNK2,REXO1,DOT1L,SCAMP4,ADAT3,ABHD17A,AP3D1,CSNK1G2-AS1,LOC100288123,IZUMO4,OAZ1,PLEKHJ1,SF3A2,MOB3A,SPPL2B,BTBD2,CSNK1G2	3569	-1.07129	rs149080927	NA	NA	NA	yes	NA	NA	26	1
APOBEC3B-AS1	22	39387563	39394225	NPTXR,CBX6,APOBEC3G,APOBEC3D,CBX7,APOBEC3H,APOBEC3F,TOMM22,APOBEC3C,APOBEC3B,JOSD1,CBY1,GTPBP1,SNORD139,LOC105373031,DDX17,DMC1,LOC100506472,APOBEC3A,RPL3,DNAL4,PDGFB,SYNGR1,TAB1	3570	-1.0713	rs139418	NA	NA	NA	yes	NA	NA	26	1
CCDC160	23	133371242	133380237	HPRT1,LINC00629,PHF6	3571	-1.0713	rs17883944	NA	NA	NA	yes	NA	NA	26	1
GNG11	7	93551046	93557922	CALCR,MIR653,LOC105375401,TFPI2,COL1A2,BET1	3572	-1.07135	rs2078989	NA	NA	NA	yes	NA	NA	26	1
KCNE2	21	35736322	35743440	LINC00649,ITSN1,SLC5A3,MRPS6,LOC101928126,LINC00310,SMIM11A,KCNE1	3573	-1.07135	rs766425	NA	NA	NA	yes	NA	NA	26	1
FZD5	2	208627321	208634630	CREB1,PIKFYVE,PLEKHM3,IDH1-AS1,CRYGC,CRYGD,CRYGB,IDH1,C2orf80,CCNYL1,METTL21A	3574	-1.07136	rs12694097	NA	NA	NA	yes	NA	NA	26	1
PNKP	19	50364460	50370833	PTOV1,PRRG2,RPS11,RPL13A,PIH1D1,IRF3,AKT1S1,RCN3,NOSIP,PRR12,SIGLEC16,SNORD34,SNAR-B1,TBC1D17,NUP62,TSKS,IL4I1,PTOV1-AS2,ATF5,FUZ,PTOV1-AS1,MED25,VRK3	3575	-1.07137	rs200876443	NA	NA	NA	yes	NA	NA	26	1
AP5B1	11	65541368	65548447	SNX32,CFL1,SIPA1,RNASEH2C,CTSW,FIBP,MUS81,EFEMP2,CATSPER1,SF3B2,DPF2,PACS1,RELA,SART1,CCDC85B,BANF1,DRAP1,C11orf68,KCNK7,EIF1AD,KAT5,FOSL1,MALAT1,SCYL1,EHBP1L1,NEAT1	3576	-1.07139	rs17854357	Exp-GWAS+	NA	NA	NA	NA	NA	26	1
RPL3	22	39708886	39715628	NPTXR,CBX6,APOBEC3G,APOBEC3D,CBX7,APOBEC3H,APOBEC3F,APOBEC3C,APOBEC3B,SNORD139,LOC100506472,APOBEC3A,APOBEC3B-AS1,PDGFB,SYNGR1,TAB1	3577	-1.07141	rs139418	NA	NA	NA	yes	NA	NA	26	1
FUZ	19	50310122	50316549	PTOV1,PRRG2,SLC6A16,RPS11,RPL13A,PIH1D1,IRF3,AKT1S1,RCN3,NOSIP,PRR12,SIGLEC16,SNORD34,SNAR-B1,CD37,TBC1D17,NUP62,TSKS,IL4I1,PTOV1-AS2,ATF5,PNKP,PTOV1-AS1,MED25,VRK3	3578	-1.07145	rs200876443	NA	NA	NA	yes	NA	NA	26	1
PEX10	1	2336240	2344010	FAAP20,LOC105378591,HES5,TMEM52,CALML6,LOC100129534,TNFRSF14,GABRD,RER1,LOC100996583,PANK4,MORN1,CFAP74,SKI,PRKCZ	3579	-1.07146	rs2459998	NA	NA	NA	yes	NA	NA	26	1
PIANP	12	6802956	6809981	CHD4,LPAR5,SCARNA10,MRPL51,TPI1,GAPDH,PTMS,MLF2,GPR162,LAG3,COPS7A,VAMP1,ENO2,ACRBP,LRRC23,TAPBPL,NOP2,P3H3,CD27-AS1,ING4,LTBR,IFFO1,ZNF384,SCNN1A,CD4,NCAPD2,CD9	3580	-1.0715	rs746979919	NA	NA	NA	yes	NA	NA	26	1
GPD1	12	50497790	50505096	PRPF40B,FAIM2,BCDIN3D,AQP5,AQP2,COX14,LOC101927318,BCDIN3D-AS1,SMARCD1,TMBIM6,ASIC1,RACGAP1,NCKAP5L,CERS5,FAM186A,FMNL3,LIMA1	3581	-1.07151	rs7132908	NA	NA	NA	yes	NA	NA	26	1
AZGP1	7	99564352	99573654	CNPY4,TAF6,PVRIG,GAL3ST4,STAG3,COPS6,AP4M1,GPC2,PILRB,ZSCAN21,ZNF3,PILRA,ZKSCAN1,MBLAC1,MCM7,TRIM4,PPP1R35,STAG3L5P,LAMTOR4,C7orf61,PMS2P1,ZCWPW1,OR2AE1,PVRIG2P,AZGP1P1,MEPCE,GJC3,TSC22D4,CYP3A4,STAG3L5P-PVRIG2P-PILRB,CYP3A5	3582	-1.07154	rs1880949	NA	NA	NA	yes	NA	NA	26	1
BAX	19	49458131	49465055	FUT2,RUVBL2,CA11,CGB8,SPHK2,LHB,IZUMO1,MAMSTR,NTN5,RASIP1,GYS1,SLC6A16,SPACA4,CGB5,CGB7,CGB3,PIH1D1,NUCB1-AS1,NUCB1,HSD17B14,SULT2B1,MIR6798,LOC105447645,FGF21,CD37,FAM83E,LOC101059948,FTL,DBP,FUT1,BCAT2,SEC1P	3583	-1.07155	rs75205862	NA	NA	NA	yes	NA	NA	26	1
DBP	19	49133286	49140636	FUT2,RUVBL2,CA11,CGB8,SPHK2,LHB,IZUMO1,MAMSTR,NTN5,RASIP1,GYS1,SPACA4,CGB5,CGB7,CGB3,NUCB1-AS1,NUCB1,HSD17B14,SULT2B1,MIR6798,LOC105447645,FGF21,FAM83E,LOC101059948,FTL,BAX,FUT1,BCAT2,SEC1P,CARD8	3584	-1.07157	rs516316	NA	NA	NA	yes	NA	NA	26	1
CGA	6	87795215	87804824	ZNF292,SMIM8,GJB7,RARS2,SLC35A1,LINC01590,C6orf163,CFAP206,ORC3,HTR1E	3585	-1.07158	rs6907805	NA	NA	NA	yes	NA	NA	26	1
NLRP6	11	278406	285388	PSMD13,SIRT3,BET1L,RIC8A,LINC01001,IFITM3,IFITM1,IFITM2,SCGB1C1,ODF3,PGGHG,B4GALNT4	3586	-1.07159	rs7481993	NA	NA	NA	yes	NA	NA	26	1
PGGHG	11	289125	296107	PSMD13,SIRT3,BET1L,RIC8A,LINC01001,IFITM3,IFITM1,IFITM2,SCGB1C1,ODF3,NLRP6,B4GALNT4	3587	-1.07159	rs7481993	NA	NA	NA	yes	NA	NA	26	1
TUBB1	20	57594483	57601709	GNAS,SLMO2-ATP5E,NELFCD,STX16,ZNF831,LINC01711,PRELID3B,CTSZ,LOC101927932,EDN3,NPEPL1,GNAS-AS1,STX16-NPEPL1	3588	-1.0716	rs236706	NA	NA	NA	yes	NA	NA	26	1
LOC101929645	5	29065350	29073330	LINC02109,LSP1P3	3589	-1.07161	rs10042518	NA	NA	NA	yes	NA	NA	26	1
FUT1	19	49251267	49258647	FUT2,RUVBL2,CA11,CGB8,SPHK2,LHB,IZUMO1,MAMSTR,NTN5,RASIP1,GYS1,SPACA4,CGB5,CGB7,CGB3,NUCB1-AS1,NUCB1,HSD17B14,SULT2B1,MIR6798,LOC105447645,FGF21,FAM83E,LOC101059948,FTL,BAX,DBP,BCAT2,SEC1P,CARD8	3590	-1.07161	rs516316	NA	NA	NA	yes	NA	NA	26	1
MMP19	12	56229216	56236720	ERBB3,IL23A,RPS26,COQ10A,SUOX,STAT2,SLC39A5,PMEL,RAB5B,SMARCC2,CDK2,TMEM198B,DNAJC14,PA2G4,GDF11,LOC105369781,DGKA,IKZF4	3591	-1.07164	rs7971751	NA	NA	NA	yes	NA	NA	26	1
PRR19	19	42806283	42814973	LOC100505622,GSK3A,RPS19,ZNF574,DEDD2,RABAC1,CNFN,MIR4323,ZNF526,TMEM145,MEGF8,LOC100505585,CD79A,PAFAH1B3,DMRTC2,ERF,LYPD4,LOC101930071,CEACAM3,CEACAM1,ARHGEF1,LIPE,CIC,ATP1A3,POU2F2,GRIK5,LIPE-AS1	3592	-1.07166	rs3826705	NA	NA	NA	yes	NA	NA	26	1
RAB3A	19	18307593	18314852	MAST3,JUND,IL12RB1,CRLF1,PGPEP1,GDF15,ISYNA1,LRRC25,KXD1,ELL,CRTC1,PIK3R2,KLHL26,MPV17L2,IFI30,LSM4,IQCN,ARRDC2	3593	-1.07171	rs11669624	Exp-GWAS+	NA	NA	NA	NA	NA	26	1
KAT5	11	65479722	65487075	SNX32,CFL1,SIPA1,RNASEH2C,CTSW,FIBP,MUS81,EFEMP2,CATSPER1,SF3B2,DPF2,PACS1,RELA,SART1,CCDC85B,BANF1,DRAP1,C11orf68,KCNK7,EIF1AD,AP5B1,FOSL1,MALAT1,SCYL1,EHBP1L1,NEAT1	3594	-1.07178	rs17854357	Exp-GWAS+	NA	NA	NA	NA	NA	26	1
ZNF843	16	31446758	31454481	KAT8,VKORC1,BCKDK,ZNF646,FUS,PRSS53,ORAI3,ARMC5,HSD3B7,ZNF668,SETD1A,COX6A2,PYDC1,PYCARD,PYCARD-AS1,PRSS8,TGFB1I1,STX4,PRSS36,C16orf58,STX1B,FBXL19,ITGAX,ITGAM	3595	-1.07191	rs56404782	NA	NA	NA	yes	NA	NA	26	1
SPATA24	5	138732455	138739776	SIL1,CTNNA1,DNAJC18,CXXC5,PSD2,SNHG4,PAIP2,MATR3,ECSCR,MZB1,PROB1,PSD2-AS1,SLC23A1,UBE2D2,NRG2	3596	-1.072	rs2012027	NA	NA	NA	yes	NA	NA	26	1
GPER1	7	1126442	1133451	PSMG3,PSMG3-AS1,INTS1,UNCX,LOC101927021,CYP2W1,COX19,ZFAND2A,MAFK,TMEM184A,GPR146,MICALL2,ADAP1,SUN1,C7orf50	3597	-1.072	rs6951209	NA	NA	NA	yes	NA	NA	26	1
NDUFB2	7	140396507	140406443	BRAF,MRPS33,TMEM178B,NDUFB2-AS1,ADCK2,MKRN1,SLC37A3	3598	-1.07205	rs62485372	NA	NA	NA	yes	NA	NA	26	1
RACK1	5	180663896	180670906	TRIM41,CTC-338M12.4,TRIM7,TRIM52,TRIM52-AS1,MIR4638,ZFP62,LINC01962,OR2V2,HEIH,LINC00847,BTNL9,MGAT1,BTNL8	3599	-1.07209	rs11746028	NA	NA	NA	yes	NA	NA	26	1
C6orf223	6	43968321	43975349	VEGFA,YIPF3,MRPS18A,HSP90AB1,GTPBP2,TJAP1,XPO5,MAD2L1BP,LINC01512,MRPL14,RSPH9,TMEM63B,POLH,POLR1C,LOC101929705	3600	-1.07212	rs699947	NA	NA	NA	yes	NA	NA	26	1
CRIP2	14	105939281	105946499	NUDT14,JAG2,LOC100507437,BTBD6,TMEM121,CDCA4,TEX22,GPR132,AHNAK2,MTA1,PACS2,BRF1	3601	-1.07213	rs4983589	NA	NA	NA	yes	NA	NA	25	1
LOC401261	6	42751233	42759061	PTK7,SRF,DNPH1,KLHDC3,PEX6,CUL7,PPP2R5D,CUL9,C6orf226,RRP36,GNMT,CNPY3,PTCRA,TTBK1,UBR2,ATP6V0CP3,TBCC,MEA1,MRPL2,RPL7L1,KLC4,CNPY3-GNMT	3602	-1.07213	rs3828755	NA	NA	NA	yes	NA	NA	25	1
ADIG	20	37209839	37217106	BPI,ARHGAP40,RALGAPB,SLC32A1,SNHG11,ACTR5,FAM83D,LOC149684,LBP,TGM2,KIAA1755,RPRD1B,DHX35,PPP1R16B	3603	-1.07215	rs2025154	NA	NA	NA	yes	NA	NA	25	1
SSRP1	11	57093461	57103366	YPEL4,SERPING1,CTNND1,CLP1,UBE2L6,TIMM10,SMTNL1,SLC43A1,ZDHHC5,SELENOH,PRG2,APLNR,BTBD18,MED19,RTN4RL2,SLC43A3,TMX2,P2RX3	3604	-1.07218	rs929934	NA	NA	NA	yes	NA	NA	25	1
C1QTNF5	11	119209651	119217415	HINFP,VPS11,CBL,HMBS,DPAGT1,HYOU1,C2CD2L,RNF26,PDZD3,CCDC153,MCAM,NLRX1,RPS25,TRAPPC4,SLC37A4,ABCG4	3605	-1.07222	rs662069	NA	Protein-GWAS-	NA	NA	NA	NA	25	1
C3orf84	3	49215066	49229291	C3orf62,LAMB2,RNF123,PRKAR2A,USP19,GPX1,MST1,KLHDC8B,IMPDH2,USP4,QRICH1,BSN,CCDC71,AMT,PRKAR2A-AS1,TCTA,DALRD3,NICN1,RHOA,WDR6,P4HTM,CCDC36,LAMB2P1,APEH,DAG1,ARIH2,QARS1	3606	-1.07223	rs6778080	NA	NA	NA	yes	NA	NA	25	1
FSTL3	19	676391	683385	RNF126,PALM,PTBP1	3607	-1.07225	rs61754469	NA	Protein-GWAS-	NA	NA	NA	NA	25	1
LINC01159	2	105481954	105489053	TGFBRAP1,C2orf49,MRPS9,FHL2,GPR45,POU3F3,LINC01114	3608	-1.0723	rs2679894	NA	NA	NA	yes	NA	NA	25	1
BPIFA3	20	31805115	31815612	CBFA2T2,PXMP4,ACTL10,E2F1,BPIFB1,MAPRE1,COMMD7,C20orf144,NECAB3,BPIFB4,SNTA1,CDK5RAP1,DNMT3B	3609	-1.07231	rs1964823	NA	NA	NA	yes	NA	NA	25	1
TRMT5	14	61438158	61448408	C14orf39,SIX6,SIX4,SALRNA1,SIX1,MNAT1,SLC38A6	3610	-1.07246	rs34935520	NA	NA	NA	yes	NA	NA	25	1
LOC101929698	20	31097761	31108088	ASXL1,NOL4L,PLAGL2,MAPRE1,COMMD7,TM9SF4,TSPY26P,POFUT1,C20orf203,DNMT3B,KIF3B	3611	-1.07246	rs1737894	NA	NA	NA	yes	NA	NA	25	1
UCP2	11	73685715	73693889	PGM2L1,P4HA3,PPME1,PAAF1,KCNE3,P4HA3-AS1,DNAJB13	3612	-1.07247	rs11236087	Exp-GWAS+	NA	NA	NA	NA	NA	25	1
HCRTR1	1	32083300	32092919	SERINC2,FABP3,NKAIN1,ZCCHC17,TINAGL1,SNRNP40	3613	-1.07247	rs12691486	NA	NA	NA	yes	NA	NA	25	1
TRIB1	8	126442599	126450645	NSMCE2,LOC105375744,ZNF572,LINC00964,SQLE,WASHC5	3614	-1.07251	rs4464986	NA	NA	NA	yes	NA	NA	25	1
TM4SF1	3	149086808	149095436	HLTF,HLTF-AS1,GYG1,TM4SF1-AS1,HPS3	3615	-1.07254	rs4377452	NA	NA	NA	yes	NA	NA	25	1
ADAMTSL5	19	1505020	1513018	KLF16,REXO1,ATP8B3,SCAMP4,ADAT3,ABHD17A,NDUFS7,MEX3D,CSNK1G2-AS1,RPS15,LOC100288123,GAMT,C19orf25,REEP6,UQCR11,PCSK4,MBD3,APC2,DAZAP1,BTBD2,CSNK1G2,TCF3	3616	-1.0726	rs149080927	NA	NA	NA	yes	NA	NA	25	1
WNT8A	5	137419721	137428054	EGR1,FAM13B,KDM3B,REEP2,CDC25C,LOC100130172,KIF20A,FAM53C,HSPA9,GFRA3,NME5,CDC23,ETF1,BRD8	3617	-1.07261	rs3813321	NA	NA	NA	yes	NA	NA	25	1
COPS7A	12	6833211	6841031	CHD4,LPAR5,SCARNA10,MRPL51,TPI1,GAPDH,PTMS,MLF2,GPR162,LAG3,PIANP,VAMP1,ENO2,ACRBP,LRRC23,TAPBPL,NOP2,P3H3,CD27-AS1,ING4,LTBR,IFFO1,ZNF384,SCNN1A,CD4,NCAPD2,CD9	3618	-1.07263	rs746979919	NA	NA	NA	yes	NA	NA	25	1
THPO	3	184089722	184097476	ECE2,CAMK2N2,VWA5B2,EIF4G1,ALG3,AP2M1,PSMD2,EIF2B5,EEF1AKMT4-ECE2,POLR2H	3619	-1.07263	rs865809	Exp-GWAS+	NA	NA	NA	NA	NA	25	1
CD209	19	7804878	7812420	EVI5L,MAP2K7,CAMSAP3,CCL25,LRRC8E,TIMM44,PRR36	3620	-1.07264	rs569175	Exp-GWAS+	NA	NA	NA	NA	NA	25	1
LOC101928445	5	179022904	179030742	RUFY1,HNRNPH1,LOC100996419,MGAT4B,MRNIP,SQSTM1,CANX,MAML1,TBC1D9B,RASGEF1C,RNF130,ADAMTS2	3621	-1.07265	rs4701140	NA	NA	NA	yes	NA	NA	25	1
AQP2	12	50344523	50352664	SPATS2,PRPF40B,FAIM2,BCDIN3D,AQP5,GPD1,COX14,MCRS1,LOC101927318,BCDIN3D-AS1,SMARCD1,KCNH3,TMBIM6,ASIC1,RACGAP1,NCKAP5L,CERS5,FAM186A,FMNL3,LIMA1	3622	-1.07269	rs7132908	NA	NA	NA	yes	NA	NA	25	1
TM4SF1-AS1	3	149095564	149104370	HLTF,HLTF-AS1,GYG1,TM4SF1,HPS3	3623	-1.07279	rs4377452	NA	NA	NA	yes	NA	NA	25	1
COX14	12	50506018	50514236	PRPF40B,FAIM2,BCDIN3D,AQP5,GPD1,AQP2,LOC101927318,BCDIN3D-AS1,SMARCD1,TMBIM6,ASIC1,RACGAP1,NCKAP5L,CERS5,FAM186A,FMNL3,LIMA1	3624	-1.0728	rs7132908	NA	NA	NA	yes	NA	NA	25	1
ZBTB48	1	6640053	6649340	CAMTA1,THAP3,DNAJC11,LINC01672,PHF13,KLHL21,TAS1R1,NOL9,PLEKHG5	3625	-1.0728	rs10864250	NA	NA	NA	yes	NA	NA	25	1
LOC101927539	17	55678224	55685773	MSI2,DYNLL2,SRSF1,CCDC182	3626	-1.07298	rs62060660	NA	NA	NA	yes	NA	NA	25	1
KIF20A	5	137514800	137523412	EGR1,FAM13B,KDM3B,REEP2,CDC25C,LOC100130172,WNT8A,FAM53C,HSPA9,GFRA3,NME5,CDC23,ETF1,BRD8	3627	-1.073	rs3813321	NA	NA	NA	yes	NA	NA	25	1
UQCR11	19	1597167	1605461	KLF16,MKNK2,REXO1,ATP8B3,SCAMP4,ADAT3,ABHD17A,NDUFS7,MEX3D,AP3D1,CSNK1G2-AS1,RPS15,LOC100288123,IZUMO4,GAMT,C19orf25,REEP6,ADAMTSL5,PCSK4,MBD3,APC2,MOB3A,DAZAP1,BTBD2,CSNK1G2,TCF3	3628	-1.07302	rs149080927	NA	NA	NA	yes	NA	NA	25	1
LINC00354	13	112547691	112555490	SOX1,LINC02337,SOX1-OT	3629	-1.07309	rs1163862	NA	NA	NA	yes	NA	NA	25	1
RIT1	1	155867598	155881140	ASH1L,SYT11,MSTO1,YY1AP1,DAP3,POU5F1P4,ASH1L-AS1,MSTO2P	3630	-1.0731	rs12046473	Exp-GWAS+	NA	NA	NA	NA	NA	25	1
KPTN	19	47978406	47987476	ZC3H4,TMEM160,NAPA,ZNF541,BBC3,C5AR1,DHX34,ARHGAP35,INAFM1,CCDC9,NPAS1,BICRA,SELENOW,NAPA-AS1,EHD2,SLC8A2,SAE1	3631	-1.07313	rs2974224	NA	NA	NA	yes	NA	NA	25	1
CDKN2AIPNL	5	133737755	133747572	UBE2B,CAMLG,JADE2,TXNDC15,SEC24A,C5orf24,SKP1,SAR1B,PCBD2,LINC01843,LOC102546229,PPP2CA,TCF7,DDX46,CDKL3	3632	-1.07313	rs13179411	NA	NA	NA	yes	NA	NA	25	1
PPP4C	16	30087314	30096697	MAPK3,KCTD13,PAGR1,KIF22,SEZ6L2,CD2BP2,CDIPT,ASPHD1,TBX6,INO80E,TAOK2,TMEM219,YPEL3,ALDOA,DOC2A,GDPD3,PRRT2,HIRIP3,ZG16,MAZ,SPN,QPRT,MVP	3633	-1.07315	rs8059619	NA	NA	NA	yes	NA	NA	25	1
GPATCH3	1	27216978	27226958	ARID1A,NUDC,PIGV,ZDHHC18,GPN2,SFN,LOC101928728,NR0B2,HMGN2,TRNP1,KDF1,LIN28A,DHDDS,RPS6KA1,SLC9A1,WDTC1	3634	-1.07322	rs113184243	NA	NA	NA	yes	NA	NA	25	1
FOSL1	11	65659606	65667997	SNX32,CFL1,SIPA1,RNASEH2C,CTSW,FIBP,MUS81,YIF1A,EFEMP2,CATSPER1,SF3B2,PACS1,RELA,SART1,CCDC85B,BANF1,DRAP1,C11orf68,KCNK7,EIF1AD,AP5B1,KAT5,MALAT1,SCYL1,EHBP1L1,NEAT1	3635	-1.07325	rs17854357	NA	NA	NA	yes	NA	NA	25	1
LINC00629	23	133684053	133694428	HPRT1,CCDC160,PHF6	3636	-1.07325	rs17883944	Exp-GWAS+	NA	NA	NA	NA	NA	25	1
DNAJC14	12	56214743	56223420	ERBB3,RPS26,COQ10A,SUOX,SLC39A5,PMEL,RAB5B,SMARCC2,CDK2,TMEM198B,MMP19,PA2G4,GDF11,LOC105369781,DGKA,IKZF4	3637	-1.07329	rs7971751	NA	NA	NA	yes	NA	NA	25	1
C5orf52	5	157098540	157107166	THG1L,CYFIP2,FNDC9,ADAM19,NIPAL4,LSM11,ITK,LOC102724404	3638	-1.07331	rs6875509	NA	NA	NA	yes	NA	NA	25	1
LTK	15	41795834	41806025	TYRO3,NDUFAF1,INO80,OIP5,OIP5-AS1,EXD1,NUSAP1,CHP1,RTF1,RPAP1,ITPKA	3639	-1.07331	rs7173196	Exp-GWAS-	NA	NA	NA	NA	NA	25	1
BORCS7	10	104614015	104624718	NT5C2,CNNM2,CUEDC2,AS3MT,PCGF6,WBP1L,CYP17A1,INA,FBXL15,ARL3,RPEL1,TRIM8,BORCS7-ASMT,SUFU	3640	-1.07331	rs1926034	NA	NA	NA	yes	NA	NA	25	1
VAMP1	12	6571402	6579843	CHD4,LPAR5,SCARNA10,MRPL51,TPI1,GAPDH,PTMS,MLF2,GPR162,LAG3,PIANP,COPS7A,ENO2,ACRBP,LRRC23,TAPBPL,NOP2,P3H3,CD27-AS1,ING4,LTBR,IFFO1,ZNF384,SCNN1A,CD4,NCAPD2,CD9,VWF	3641	-1.0735	rs746979919	NA	NA	NA	yes	NA	NA	25	1
MYL2	12	111348622	111358404	CUX2,MIR6760,LOC105369980,SH2B3,LINC01405,VPS29	3642	-1.07353	rs10774611	NA	NA	NA	yes	NA	NA	25	1
LINC01529	19	36279777	36288811	UPK1A,KMT2B,ZBTB32,IGFLR1,COX6B1,HAUS5,PSENEN,U2AF1L4,UPK1A-AS1,LIN37,RBM42,ARHGAP33,ETV2,PROSER3,PRODH2,SDHAF1,HCST,TMEM147,HSPB6,FFAR2,TYROBP,ALKBH6,TMEM147-AS1,SYNE4,KIRREL2,LRFN3,LINC01531,APLP1,GAPDHS,ATP4A,NFKBID,DMKN,LOC105372383,CD22,CLIP3,MAG,NPHS1,LOC101927572	3643	-1.07354	rs231592	NA	NA	NA	yes	NA	NA	25	1
TNFRSF14	1	2487803	2497061	FAAP20,HES5,LOC100129534,PEX10,RER1,LOC100996583,PANK4,MORN1,SKI,PRKCZ	3644	-1.07357	rs2459998	NA	NA	NA	yes	NA	NA	25	1
FEM1A	19	4791745	4801285	PTPRS,KDM4B,PLIN3,UHRF1,MIR7-3HG,TICAM1,DPP9	3645	-1.07358	rs62115605	NA	NA	NA	yes	NA	NA	25	1
PRMT5	14	23389737	23398585	RBM23,EFS,HAUS4,REM2,AJUBA,PABPN1,HOMEZ,PSMB11,CEBPE,PRMT5-AS1,C14orf119,MRPL52,OXA1L,SLC22A17,PSMB5,LRP10,CDH24,MMP14,ABHD4,C14orf93,DAD1,LOC101926933,ACIN1,SLC7A7,SLC7A8,RNF212B	3646	-1.07367	rs2295683	NA	NA	NA	yes	NA	NA	25	1
SLC23A3	2	220026186	220034751	PTPRN,ANKZF1,CYP27A1,NHEJ1,INHA,DNAJB2,DNPEP,ZFAND2B,STK16,TUBA4A,RESP18,CNPPD1,GLB1L,ABCB6,ATG9A,TUBA4B	3647	-1.07369	rs11886864	NA	NA	NA	yes	NA	NA	25	1
MRPL23	11	1968561	1977830	LSP1,DUSP8,BRSK2,CTSD,MOB2,KRTAP5-5,TNNT3,KRTAP5-AS1,KRTAP5-3,TNNI2,IFITM10	3648	-1.07371	rs116913469	NA	NA	NA	yes	NA	NA	25	1
DDOST	1	20978259	20988037	EIF4G3,HP1BP3,KIF17,MIR1256,SH2D5	3649	-1.07371	rs12125335	NA	NA	NA	yes	NA	NA	24	1
MALAT1	11	65265208	65273987	SNX32,CFL1,SIPA1,RNASEH2C,CTSW,FIBP,MUS81,EFEMP2,DPF2,RELA,SART1,CCDC85B,BANF1,DRAP1,C11orf68,KCNK7,EIF1AD,AP5B1,KAT5,FOSL1,SCYL1,EHBP1L1,NEAT1	3650	-1.0738	rs17854357	Exp-GWAS-	NA	NA	NA	NA	NA	24	1
OTUD6B-AS1	8	92072133	92082417	C8orf88,LRRC69,OTUD6B,NECAB1,PIP4P2,TMEM64,SLC26A7	3651	-1.07382	rs11780153	NA	NA	NA	yes	NA	NA	24	1
TIGD4	4	153690505	153700882	FBXW7,MIR3140,MIR4453,FBXW7-AS1,LOC729870,TMEM154,ARFIP1	3652	-1.07386	rs35316067	NA	NA	NA	yes	NA	NA	24	1
FNDC3B	3	171757367	172119459	GHSR,TNFSF10	3653	-1.07397	rs582780	NA	NA	NA	NA	NA	yes	24	1
LINC00964	8	125954249	125963337	NSMCE2,LOC105375744,ZNF572,TRIB1,SQLE,WASHC5	3654	-1.07398	rs4464986	NA	NA	NA	yes	NA	NA	24	1
SLC25A10	17	79679265	79688046	NPLOC4,FSCN2,TSPAN10,SLC38A10,MRPL12,CCDC137,OXLD1,ACTG1,PDE6G,CEP131,NDUFAF8,LOC105371925,PYCR1,PCYT2,TEPSIN,ASPSCR1,NPB,PPP1R27,ARL16,ARHGDIA,ALYREF,SIRT7,LINC00482,MAFG,ANAPC11,LOC100130370,MCRIP1,FAAP100,P4HB,HGS,BAHCC1	3655	-1.074	rs6565588	NA	NA	NA	yes	NA	NA	24	1
MMP1	11	102660649	102668891	MMP10,BIRC3,MMP7,MMP27,DYNC2H1	3656	-1.07401	rs486055	NA	Protein-GWAS-	NA	NA	NA	NA	24	1
PCSK4	19	1481426	1490449	KLF16,REXO1,ATP8B3,SCAMP4,ADAT3,ABHD17A,NDUFS7,MEX3D,CSNK1G2-AS1,RPS15,LOC100288123,GAMT,C19orf25,REEP6,ADAMTSL5,UQCR11,MBD3,APC2,DAZAP1,BTBD2,CSNK1G2,TCF3	3657	-1.07405	rs149080927	NA	NA	NA	yes	NA	NA	24	1
GLB1L	2	220101319	220110166	PTPRN,ANKZF1,CYP27A1,NHEJ1,INHA,DNAJB2,DNPEP,ZFAND2B,STK16,TUBA4A,RESP18,CNPPD1,SLC23A3,ABCB6,ATG9A,TUBA4B	3658	-1.07409	rs11886864	NA	NA	NA	yes	NA	NA	24	1
COMP	19	18893582	18902114	CRLF1,PGPEP1,GDF15,ISYNA1,LRRC25,KXD1,ELL,CRTC1,RFXANK,KLHL26,LSM4,CERS1,UPF1	3659	-1.07411	rs11668587	NA	Protein-GWAS+	NA	NA	NA	NA	24	1
LILRA1	19	55105096	55113846	LENG9,LENG8-AS1,CDC42EP5,LENG8,CNOT3,TTYH1	3660	-1.07416	rs7259673	Exp-GWAS-	NA	NA	NA	NA	NA	24	1
PDCD2	6	170884382	170893725	FAM120B,DLL1,PSMB1,MIR4644,TBP	3661	-1.07418	rs12196499	Exp-GWAS+	NA	NA	NA	NA	NA	24	1
PHF13	1	6673790	6684090	CAMTA1,THAP3,DNAJC11,LINC01672,ZBTB48,KLHL21,TAS1R1,NOL9,PLEKHG5	3662	-1.07423	rs10864250	NA	NA	NA	yes	NA	NA	24	1
NDUFB3	2	201936723	201950473	CLK1,CASP10,CFLAR,FAM126B,NIF3L1,CFLAR-AS1,PPIL3,STRADB,ORC2	3663	-1.07423	rs140818559	NA	NA	NA	yes	NA	NA	24	1
PA2G4	12	56498342	56507694	ERBB3,IL23A,RPS26,COQ10A,SUOX,STAT2,SLC39A5,PMEL,RAB5B,SMARCC2,CDK2,TMEM198B,MMP19,DNAJC14,GDF11,LOC105369781,DGKA,IKZF4	3664	-1.07425	rs7971751	NA	NA	NA	yes	NA	NA	24	1
MINDY1	1	150969011	150980869	ARNT,MCL1,SEMA6C,PSMB4,LYSMD1,C1orf56,ECM1,CDC42SE1,BNIPL,GABPB2,POGZ,CERS2,CTSK,ENSA,ANXA9,TARS2,CTSS,SETDB1,ADAMTSL4,PSMD4,PRUNE1,SELENBP1,ZNF687,FALEC,SCNM1,MLLT11,ADAMTSL4-AS1,VPS72,GOLPH3L,PIP5K1A	3665	-1.07429	rs139885151	NA	NA	NA	yes	NA	NA	24	1
LINC00310	21	35552977	35562220	LINC00649,ITSN1,SLC5A3,MRPS6,LOC101928126,KCNE2,SMIM11A,KCNE1	3666	-1.07436	rs766425	NA	NA	NA	yes	NA	NA	24	1
LINC01210	3	137490752	137499720	DBR1,A4GNT,ARMC8,SOX14,DZIP1L,NME9	3667	-1.07438	rs157280	NA	NA	NA	yes	NA	NA	24	1
PSMB5	14	23495059	23504429	RBM23,EFS,HAUS4,REM2,AJUBA,PABPN1,HOMEZ,PSMB11,CEBPE,PRMT5-AS1,C14orf119,MRPL52,OXA1L,SLC22A17,PRMT5,LRP10,CDH24,MMP14,ABHD4,C14orf93,DAD1,LOC101926933,ACIN1,SLC7A7,SLC7A8,RNF212B	3668	-1.0744	rs2295683	NA	NA	NA	yes	NA	NA	24	1
DOLPP1	9	131843389	131852717	PKN3,CRAT,ZER1,SH3GLB2,PTPA,IER5L	3669	-1.07444	rs10988229	Exp-GWAS+	NA	NA	NA	NA	NA	24	1
ENO2	12	7023743	7032860	CHD4,LPAR5,SCARNA10,MRPL51,TPI1,GAPDH,PTMS,MLF2,GPR162,LAG3,PIANP,COPS7A,VAMP1,ACRBP,LRRC23,TAPBPL,NOP2,P3H3,CD27-AS1,ING4,IFFO1,ZNF384,CD4,NCAPD2	3670	-1.07446	rs746979919	NA	NA	NA	yes	NA	NA	24	1
TSPAN6	23	99882104	99892101	SYTL4,SRPX2,NOX1,TMEM35A,CSTF2,TRMT2B	3671	-1.07448	rs5921631	NA	NA	NA	yes	NA	NA	24	1
ISOC2	19	55964351	55973009	TMEM86B,PPP6R1,COX6B2,UBE2S,KMT5C,HSPBP1,IL11,RPL28,RFPL4A,TMEM238,FAM71E2	3672	-1.07449	rs12610863	Exp-GWAS+	NA	NA	NA	NA	NA	24	1
LOC100506551	12	117415244	117425142	FBXW8,TESC,NOS1,LINC00173,MAP1LC3B2,HRK,C12orf49,TESC-AS1,FBXO21,RNFT2	3673	-1.07452	rs7133066	NA	NA	NA	yes	NA	NA	24	1
KDF1	1	27276052	27286959	ARID1A,NUDC,PIGV,ZDHHC18,GPN2,SFN,LOC101928728,NR0B2,HMGN2,TRNP1,GPATCH3,DHDDS,RPS6KA1,SLC9A1,WDTC1	3674	-1.07453	rs113184243	NA	NA	NA	yes	NA	NA	24	1
ABCB6	2	220074493	220083680	PTPRN,ANKZF1,CYP27A1,NHEJ1,INHA,DNAJB2,DNPEP,ZFAND2B,STK16,TUBA4A,RESP18,CNPPD1,SLC23A3,GLB1L,ATG9A,TUBA4B	3675	-1.07457	rs11886864	NA	NA	NA	yes	NA	NA	24	1
CDC42EP1	22	37956486	37965412	C1QTNF6,EIF3L,ELFN2,GCAT,GALR3,LGALS1,LGALS2,SH3BP1,MFNG,ANKRD54,RAC2,GGA1,TRIOBP	3676	-1.0746	rs5750428	Exp-GWAS+	NA	NA	NA	NA	NA	24	1
RUNDC3A	17	42385968	42396038	HDAC5,ASB16,LOC105371789,ASB16-AS1,ADAM11,MPP2,DBF4B,GPATCH8,FZD2,SLC25A39,G6PC3,GRN,FAM171A2,LSM12,LINC01976,FAM215A,NAGS,TMUB2,TMEM101,GJC1,PYY	3677	-1.07465	rs2523162	Exp-GWAS-	NA	NA	NA	NA	NA	24	1
LSM2	6	31765172	31774743	HLA-B,MICB,LTA,PRRC2A,DDX39B,BAG6,MICA,LY6G5B,LST1,AIF1,LTB,HCP5,NCR3,LY6G5C,CSNK2B,HSPA1L,NFKBIL1,VWA7,MSH5,DDAH2,MCCD1,LY6G6C,CLIC1,HSPA1A,PBX2,NOTCH4,SAPCD1,AGER	3678	-1.07465	rs2523577	Exp-GWAS+	NA	NA	NA	NA	NA	24	1
MGAT4B	5	179224609	179233866	RUFY1,HNRNPH1,LOC100996419,LOC101928445,MRNIP,SQSTM1,CANX,MAML1,TBC1D9B,RASGEF1C,RNF130,ADAMTS2	3679	-1.07465	rs4701140	NA	NA	NA	yes	NA	NA	24	1
TINAGL1	1	32042085	32053287	SERINC2,FABP3,NKAIN1,ZCCHC17,HCRTR1,SNRNP40	3680	-1.07471	rs12691486	NA	NA	NA	yes	NA	NA	24	1
ACRBP	12	6747240	6756598	CHD4,LPAR5,SCARNA10,MRPL51,TPI1,GAPDH,PTMS,MLF2,GPR162,LAG3,PIANP,COPS7A,VAMP1,ENO2,LRRC23,TAPBPL,NOP2,P3H3,CD27-AS1,ING4,LTBR,IFFO1,ZNF384,SCNN1A,CD4,NCAPD2,CD9	3681	-1.0748	rs746979919	NA	NA	NA	yes	NA	NA	24	1
CEBPG	19	33864614	33873592	KCTD15,CHST8,PEPD	3682	-1.07481	rs29940	NA	NA	NA	yes	NA	NA	24	1
MAP1LC3A	20	33134647	33148149	TP53INP2,RALY,NCOA6,GGT7,MYH7B,ASIP,GSS,AHCY,ACSS2,TRPC4AP	3683	-1.07481	rs6058107	Exp-GWAS+	NA	NA	NA	NA	NA	24	1
LRRC23	12	7013985	7023393	CHD4,LPAR5,SCARNA10,MRPL51,TPI1,GAPDH,PTMS,MLF2,GPR162,LAG3,PIANP,COPS7A,VAMP1,ENO2,ACRBP,TAPBPL,NOP2,P3H3,CD27-AS1,ING4,IFFO1,ZNF384,CD4,NCAPD2	3684	-1.07487	rs746979919	NA	NA	NA	yes	NA	NA	24	1
TUG1	22	31365196	31375381	RNF185,PATZ1,OSBP2,PIK3IP1,LIMK2,MORC2-AS1,DRG1,EIF4ENIF1,SMTN,MORC2,SELENOM,SEC14L3,PLA2G3,INPP5J	3685	-1.07496	rs2240183	NA	NA	NA	yes	NA	NA	24	1
MAFG	17	79876145	79885611	NPLOC4,FSCN2,TSPAN10,MRPL12,CCDC137,OXLD1,ACTG1,PDE6G,PYCR1,PCYT2,ASPSCR1,NPB,PPP1R27,ARL16,ARHGDIA,ALYREF,SIRT7,SLC25A10,ANAPC11,MCRIP1,FAAP100,P4HB,HGS,BAHCC1	3686	-1.07497	rs6565588	NA	NA	NA	yes	NA	NA	24	1
C11orf71	11	114262164	114271233	ZBTB16,HTR3A,RBM7,REXO2,NNMT	3687	-1.075	rs1784692	NA	NA	NA	yes	NA	NA	24	1
PRELID3B	20	57608199	57617841	GNAS,SLMO2-ATP5E,NELFCD,STX16,ZNF831,LINC01711,TUBB1,CTSZ,LOC101927932,EDN3,NPEPL1,GNAS-AS1,STX16-NPEPL1	3688	-1.07502	rs236706	NA	NA	NA	yes	NA	NA	24	1
PGC	6	41704448	41715135	FOXP4,BYSL,PRICKLE4,FRS3,MED20,CCND3,USP49,TOMM6,MRPS10,MDFI,LINC01276,GUCA1A,TAF8,C6orf132,TFEB	3689	-1.07506	rs9349203	NA	NA	NA	yes	NA	NA	24	1
MCRS1	12	49952076	49961928	LMBR1L,SPATS2,PRPH,PRPF40B,FAIM2,TUBA1C,C1QL4,DNAJC22,RHEBL1,BCDIN3D,AQP5,AQP2,LOC101927318,BCDIN3D-AS1,KCNH3,TMBIM6,ASIC1,RACGAP1,NCKAP5L,FMNL3,TUBA1A,TROAP	3690	-1.07511	rs7132908	NA	NA	NA	yes	NA	NA	24	1
KIRREL2	19	36347812	36358038	UPK1A,KMT2B,ZBTB32,IGFLR1,COX6B1,HAUS5,PSENEN,U2AF1L4,UPK1A-AS1,LIN37,RBM42,ARHGAP33,ETV2,PROSER3,PRODH2,SDHAF1,HCST,TMEM147,HSPB6,FFAR2,TYROBP,ALKBH6,TMEM147-AS1,SYNE4,LINC01529,LRFN3,LINC01531,APLP1,GAPDHS,ATP4A,NFKBID,DMKN,LOC105372383,CLIP3,NPHS1,LOC101927572	3691	-1.07523	rs231592	NA	NA	NA	yes	NA	NA	24	1
LRP10	14	23340948	23350922	RBM23,EFS,HAUS4,REM2,AJUBA,PABPN1,HOMEZ,PSMB11,CEBPE,PRMT5-AS1,C14orf119,MRPL52,OXA1L,SLC22A17,PRMT5,PSMB5,CDH24,MMP14,ABHD4,C14orf93,DAD1,LOC101926933,ACIN1,SLC7A7,SLC7A8,RNF212B	3692	-1.07526	rs2295683	NA	NA	NA	yes	NA	NA	24	1
LRFN3	19	36427275	36437526	UPK1A,KMT2B,ZBTB32,IGFLR1,COX6B1,HAUS5,PSENEN,U2AF1L4,UPK1A-AS1,LIN37,RBM42,ARHGAP33,ETV2,PROSER3,PRODH2,SDHAF1,HCST,TMEM147,HSPB6,FFAR2,TYROBP,ALKBH6,TMEM147-AS1,SYNE4,LINC01529,KIRREL2,APLP1,GAPDHS,ATP4A,NFKBID,DMKN,LOC105372383,CLIP3,NPHS1,LOC101927572	3693	-1.07526	rs231592	NA	NA	NA	yes	NA	NA	24	1
COX7A2	6	75947390	75960014	SENP6,MYO6,FILIP1,LOC100506804,TMEM30A	3694	-1.07528	rs7753896	NA	NA	NA	yes	NA	NA	24	1
VPS29	12	110928887	110939916	LOC105369980,GIT2,LINC01405,MYL2	3695	-1.0753	rs10774611	Exp-GWAS+	NA	NA	NA	NA	NA	24	1
AVPR1B	1	206223942	206234395	SLC41A1,PM20D1,RAB29	3696	-1.0753	rs823154	NA	NA	NA	yes	NA	NA	24	1
CD40LG	23	135730316	135742549	GPR101,RBMX,LINC00892,ARHGEF6	3697	-1.07535	rs62606174	NA	NA	NA	yes	NA	NA	23	1
HEXIM2	17	43237540	43247407	NMT1,HEXIM1,ARHGAP27,ADAM11,DCAKD,DBF4B,PLEKHM1,HIGD1B,C1QL1,LRRC37A4P,FMNL1,PLCD3,ACBD4,GJC1,LINC02210-CRHR1,SPATA32	3698	-1.07535	rs1053733	NA	Protein-GWAS+	NA	NA	NA	NA	23	1
ANAPC11	17	79848665	79858409	NPLOC4,FSCN2,TSPAN10,MRPL12,CCDC137,OXLD1,ACTG1,PDE6G,PYCR1,PCYT2,ASPSCR1,NPB,PPP1R27,ARL16,ARHGDIA,ALYREF,SIRT7,SLC25A10,MAFG,LOC100130370,MCRIP1,FAAP100,P4HB,HGS,BAHCC1	3699	-1.07536	rs6565588	NA	NA	NA	yes	NA	NA	23	1
LOC101930071	19	42901279	42912604	LOC100505622,GSK3A,ZNF574,DEDD2,RABAC1,CNFN,MIR4323,ZNF526,TMEM145,MEGF8,LOC100505585,PAFAH1B3,ERF,PRR19,CEACAM1,ARHGEF1,LIPE,CIC,ATP1A3,POU2F2,GRIK5,LIPE-AS1	3700	-1.07539	rs3826705	NA	NA	NA	yes	NA	NA	23	1
BRIX1	5	34915815	34926101	DNAJC21,PRLR,RAD1	3701	-1.0754	rs10941225	NA	NA	NA	yes	NA	NA	23	1
NIF3L1	2	201754049	201768655	CLK1,CASP10,CFLAR,FAM126B,NDUFB3,CFLAR-AS1,PPIL3,ORC2	3702	-1.07544	rs140818559	Exp-GWAS+	NA	NA	NA	NA	NA	23	1
TMEM9B-AS1	11	8986221	8997830	TRIM66,AKIP1,STK33,SCUBE2,KRT8P41,NRIP3,RPL27A,TMEM9B,ASCL3	3703	-1.0755	rs10840099	Exp-GWAS-	NA	NA	NA	NA	NA	23	1
EIF2B2	14	75469623	75479069	FOS,PROX2,RPS6KL1,TMED10,LINC01220,ZC2HC1C,PGF,ACYP1,DLST,MLH3,JDP2,NEK9,YLPM1	3704	-1.07557	rs4903300	NA	NA	NA	yes	NA	NA	23	1
DPY19L1P2	7	32865913	32878356	AVL9,KBTBD2,RP9P,LSM5,DPY19L1P1,PDE1C,RP9,BBS9,LOC100130673,ZNRF2P1,LINC00997,FKBP9,NT5C3A	3705	-1.07558	rs34028383	NA	NA	NA	yes	NA	NA	23	1
MRPS10	6	42174544	42185599	BYSL,PRICKLE4,FRS3,MED20,CCND3,USP49,UBR2,TOMM6,PGC,GUCA1A,TAF8,C6orf132,TFEB	3706	-1.07558	rs9349203	NA	NA	NA	yes	NA	NA	23	1
LOC100130370	17	79349237	79359182	NPLOC4,FSCN2,TSPAN10,SLC38A10,MRPL12,CCDC137,RPTOR,OXLD1,ACTG1,PDE6G,CEP131,NDUFAF8,LOC105371925,PCYT2,TEPSIN,PPP1R27,ARL16,ARHGDIA,ALYREF,LINC00482,CHMP6,SLC25A10,ANAPC11,MCRIP1,FAAP100,P4HB,HGS,BAHCC1,BAIAP2	3707	-1.07564	rs6565588	NA	NA	NA	yes	NA	NA	23	1
RPL7L1	6	42847353	42857672	PTK7,SRF,ZNF318,CRIP3,DNPH1,KLHDC3,PEX6,SLC22A7,CUL7,PPP2R5D,CUL9,C6orf226,RRP36,GNMT,CNPY3,PTCRA,TTBK1,UBR2,ATP6V0CP3,TBCC,MEA1,MRPL2,LOC401261,KLC4,CNPY3-GNMT	3708	-1.07565	rs3828755	NA	NA	NA	yes	NA	NA	23	1
UBE2Q1	1	154521052	154531138	ADAR,TPM3,AQP10,C1orf43,HAX1,ADAM15,PMVK,UBAP2L,CHRNB2,NUP210L,PYGO2,ZBTB7B,UBE2Q1-AS1,C1orf189,SHE,KCNN3	3709	-1.07579	rs10908419	NA	NA	NA	yes	NA	NA	23	1
TBX21	17	45810601	45823488	NPEPPS,SNX11,SCRN2,LRRC46,PNPO,COPZ2,PRR15L,CDK5RAP3,NFE2L1,TBKBP1,SKAP1,OSBPL7,CBX1,EFCAB13,KPNB1,MRPL45P2,SP2,MRPL10,THCAT158,ITGB3	3710	-1.07588	rs7213086	NA	NA	NA	yes	NA	NA	23	1
PHB	17	47481409	47492267	ZNF652,LOC102724596,UBE2Z,PHOSPHO1	3711	-1.07592	rs16948048	NA	NA	NA	yes	NA	NA	23	1
SNRNP27	2	70121087	70132368	AAK1,NFU1,ASPRV1	3712	-1.07595	rs60773368	Exp-GWAS+	NA	NA	NA	NA	NA	23	1
HIPK4	19	40885177	40896088	C19orf47,AKT2,FCGBP,PLD3,EGLN2,SHKBP1,BLVRB,ZNF780A,ITPKC,MAP3K10,LTBP4,TTC9B,SERTAD1,SERTAD3,CNTD2,PRX,ZNF546,ZNF780B,C19orf54	3713	-1.07595	rs7255581	Exp-GWAS+	NA	NA	NA	NA	NA	23	1
ZNF660	3	44626455	44641186	ZNF852,ZNF445,ZNF501,ZNF502,KIAA1143,ZKSCAN7,TMEM42,ZNF197,EXOSC7,TCAIM	3714	-1.07596	rs115237289	Exp-GWAS-	NA	NA	NA	NA	NA	23	1
CDH24	14	23516269	23526747	RBM23,EFS,HAUS4,REM2,AJUBA,PABPN1,HOMEZ,PSMB11,CEBPE,PRMT5-AS1,C14orf119,MRPL52,OXA1L,SLC22A17,PRMT5,PSMB5,LRP10,MMP14,ABHD4,C14orf93,DAD1,LOC101926933,ACIN1,SLC7A7,SLC7A8,RNF212B	3715	-1.07597	rs2295683	NA	NA	NA	yes	NA	NA	23	1
CCL25	19	8117645	8127547	EVI5L,MAP2K7,CAMSAP3,CD209,LRRC8E,TIMM44,PRR36	3716	-1.07598	rs569175	NA	Protein-GWAS-	NA	NA	NA	NA	23	1
BANCR	9	71911596	71921972	PIP5K1B,TJP2,LOC101927069,FXN	3717	-1.07604	rs10511961	NA	NA	NA	yes	NA	NA	23	1
HFE	6	26087656	26098571	BTN3A3,HMGN4,ABT1,BTN2A3P,BTN3A1,BTN3A2,HCG11,H4C5,BTN2A2,LOC105374988,SLC17A2,BTN2A1,TRIM38,BTN1A1	3718	-1.07605	rs9379833	NA	NA	NA	yes	NA	NA	23	1
THNSL1	10	25305540	25315593	GPR158-AS1,LINC01516,ARHGAP21,ENKUR	3719	-1.07605	rs36096373	Exp-GWAS-	NA	NA	NA	NA	NA	23	1
ATG9A	2	220084101	220094358	PTPRN,ANKZF1,CYP27A1,NHEJ1,INHA,DNAJB2,DNPEP,ZFAND2B,STK16,TUBA4A,RESP18,CNPPD1,SLC23A3,GLB1L,ABCB6,TUBA4B,PRKAG3	3720	-1.07609	rs11886864	NA	NA	NA	yes	NA	NA	23	1
OAZ2	15	64979772	64995480	TRIP4,ZNF609,RBPMS2,PLEKHO2,ANKDD1A,PIF1,PCLAF,CSNK1G1	3721	-1.07612	rs72741315	NA	NA	NA	yes	NA	NA	23	1
CBX2	17	77751946	77761782	CBX8,CBX4,GAA,CCDC40,ENPP7,TBC1D16,RBFOX3,LINC01977,LINC01978,LINC02078,LINC01979,RNF213	3722	-1.07623	rs12945356	NA	NA	NA	yes	NA	NA	23	1
OTP	5	76924536	76934538	TBCA,PDE8B,AP3B1,LOC101929154	3723	-1.07624	rs7729225	NA	NA	NA	yes	NA	NA	23	1
ZNF597	16	3482413	3493504	CLUAP1,SLX4,DNASE1,NLRC3,CREBBP,NAA60,TRAP1,TIGD7,ZNF205	3724	-1.07626	rs3751837	Exp-GWAS-	NA	NA	NA	NA	NA	23	1
TSC22D4	7	100064141	100076837	CNPY4,TAF6,PVRIG,GAL3ST4,STAG3,COPS6,AP4M1,GPC2,PILRB,ZSCAN21,ZNF3,PILRA,ZKSCAN1,MBLAC1,PCOLCE,MCM7,NYAP1,PPP1R35,STAG3L5P,LAMTOR4,C7orf61,PMS2P1,ZCWPW1,PVRIG2P,AZGP1P1,MEPCE,AZGP1,STAG3L5P-PVRIG2P-PILRB	3725	-1.07634	rs1880949	Exp-GWAS+	NA	NA	NA	NA	NA	23	1
UPK3A	22	45680829	45691755	FAM118A,FBLN1,NUP50,RIBC2,KIAA0930,SMC1B,PHF21B,NUP50-DT,LINC01589,PRR5-ARHGAP8,ATXN10	3726	-1.07641	rs7284348	NA	NA	NA	yes	NA	NA	23	1
SFXN3	10	102790990	102800998	BTRC,MRPL43,SEMA4G,LZTS2,SLF2,KAZALD1	3727	-1.07642	rs10883553	Exp-GWAS-	NA	NA	NA	NA	NA	23	1
RBM7	11	114271250	114281332	ZBTB16,HTR3A,C11orf71,REXO2,NNMT	3728	-1.07644	rs1784692	NA	NA	NA	yes	NA	NA	23	1
SDR9C7	12	57316916	57328192	TAC3,GPR182,MYO1A,ZBTB39,RDH16,R3HDM2,NAB2,STAT6,NEMP1,HSD17B6	3729	-1.07651	rs57558853	Exp-GWAS-	NA	NA	NA	NA	NA	23	1
ILVBL	19	15225797	15236597	AKAP8,WIZ,BRD4,AKAP8L,PGLYRP2,RASAL3	3730	-1.07655	rs887898	NA	NA	NA	yes	NA	NA	23	1
GABRD	1	1950783	1962197	FAAP20,GNB1,LOC105378591,HES5,TMEM52,CALML6,LOC100129534,PEX10,RER1,PANK4,CDK11A,NADK,MORN1,CFAP74,SKI,PRKCZ	3731	-1.07662	rs2459998	NA	NA	NA	yes	NA	NA	23	1
TAPBPL	12	6560839	6571488	CHD4,LPAR5,SCARNA10,MRPL51,TPI1,GAPDH,PTMS,MLF2,GPR162,LAG3,PIANP,COPS7A,VAMP1,ENO2,ACRBP,LRRC23,NOP2,P3H3,CD27-AS1,ING4,LTBR,IFFO1,ZNF384,SCNN1A,CD4,NCAPD2,CD9,VWF	3732	-1.07662	rs746979919	NA	Protein-GWAS-	NA	NA	NA	NA	23	1
PGLYRP2	19	15579455	15590312	AKAP8,WIZ,BRD4,AKAP8L,ILVBL,RASAL3	3733	-1.07663	rs887898	NA	NA	NA	yes	NA	NA	23	1
LINC01531	19	35896508	35907742	UPK1A,KMT2B,ZBTB32,IGFLR1,COX6B1,HAUS5,PSENEN,U2AF1L4,UPK1A-AS1,LIN37,RBM42,ARHGAP33,ETV2,USF2,PROSER3,PRODH2,HCST,TMEM147,HSPB6,HAMP,FFAR2,TYROBP,TMEM147-AS1,LINC01529,KIRREL2,APLP1,GAPDHS,ATP4A,NFKBID,DMKN,CD22,LSR,MAG,NPHS1	3734	-1.07665	rs231592	NA	NA	NA	yes	NA	NA	23	1
PRDX3	10	120927231	120938324	CACUL1,EIF3A,GRK5,NANOS1,BAG3,RGS10,MIR4681,TIAL1,SFXN4	3735	-1.07668	rs4751690	NA	NA	NA	yes	NA	NA	23	1
USP12-AS2	13	27746395	27757640	GTF3A,MTIF3,POLR1D,LNX2,SNORA27,RASL11A,RPL21,USP12-AS1,USP12	3736	-1.07671	rs7992832	NA	NA	NA	yes	NA	NA	23	1
PRSS36	16	31150246	31161387	KAT8,FBXL19-AS1,VKORC1,BCKDK,ZNF646,RNF40,FUS,PRSS53,PRR14,ORAI3,ZNF629,ARMC5,SRCAP,BCL7C,HSD3B7,PHKG2,ZNF668,SETD1A,COX6A2,PYDC1,PYCARD,LOC730183,PYCARD-AS1,PRSS8,CCDC189,TGFB1I1,CTF1,STX4,ZNF843,C16orf58,MIR762HG,STX1B,FBXL19,ITGAX,ITGAM	3737	-1.07674	rs56404782	NA	NA	NA	yes	NA	NA	23	1
ARG1	6	131894365	131905469	AKAP7,MED23	3738	-1.07679	rs1746469	NA	NA	NA	yes	NA	NA	23	1
APLP1	19	36359346	36370699	UPK1A,KMT2B,ZBTB32,IGFLR1,COX6B1,HAUS5,PSENEN,U2AF1L4,UPK1A-AS1,LIN37,RBM42,ARHGAP33,ETV2,PROSER3,PRODH2,SDHAF1,HCST,TMEM147,HSPB6,FFAR2,TYROBP,ALKBH6,TMEM147-AS1,SYNE4,LINC01529,KIRREL2,LRFN3,LINC01531,GAPDHS,ATP4A,NFKBID,DMKN,LOC105372383,CLIP3,NPHS1,LOC101927572,CAPNS1	3739	-1.07682	rs231592	NA	NA	NA	yes	NA	NA	23	1
MMP7	11	102391238	102401478	MMP10,BIRC3,YAP1,MMP1,MMP27	3740	-1.07684	rs486055	NA	Protein-GWAS+	NA	NA	NA	NA	23	1
ADAMTSL4-AS1	1	150533370	150547028	ARNT,MCL1,C1orf56,ECM1,CDC42SE1,BNIPL,GABPB2,CERS2,CTSK,ENSA,ANXA9,TARS2,CTSS,SETDB1,ADAMTSL4,PRUNE1,RPRD2,FALEC,MLLT11,MINDY1,GOLPH3L	3741	-1.07684	rs139885151	NA	NA	NA	yes	NA	NA	23	1
KLHL21	1	6650783	6662929	CAMTA1,THAP3,DNAJC11,LINC01672,ZBTB48,PHF13,TAS1R1,NOL9,PLEKHG5	3742	-1.07684	rs10864250	NA	NA	NA	yes	NA	NA	23	1
ZC2HC1C	14	75536343	75546691	FOS,PROX2,RPS6KL1,TMED10,LINC01220,LOC102724153,EIF2B2,PGF,ACYP1,DLST,BATF,MLH3,JDP2,NEK9,FLVCR2,YLPM1	3743	-1.07685	rs4903300	NA	NA	NA	yes	NA	NA	23	1
LIN7C	11	27515964	27528316	LGR4,BDNF,BDNF-AS,LINC00678,CCDC34	3744	-1.07686	rs11030099	NA	NA	NA	yes	NA	NA	23	1
PGAM5	12	133287427	133299320	FBRSL1,POLE,ANKLE2,CHFR,ZNF605,P2RX2,MIR6763,GOLGA3,LOC101928530,LOC100130238,LRCOL1,PXMP2	3745	-1.07689	rs117416619	NA	NA	NA	yes	NA	NA	22	1
MMP14	14	23305793	23316967	RBM23,HAUS4,REM2,AJUBA,PABPN1,HOMEZ,PSMB11,CEBPE,PRMT5-AS1,C14orf119,MRPL52,OXA1L,SLC22A17,PRMT5,PSMB5,LRP10,CDH24,ABHD4,C14orf93,DAD1,LOC101926933,ACIN1,SLC7A7,SLC7A8,RNF212B	3746	-1.07695	rs2295683	NA	NA	NA	yes	NA	NA	22	1
DONSON	21	34949856	34960990	LINC00649,ITSN1,SLC5A3,MRPS6,SON,GART,LOC101928126,DNAJC28,TMEM50B,CRYZL1	3747	-1.07703	rs766425	NA	NA	NA	yes	NA	NA	22	1
MCRIP1	17	79780236	79791167	NPLOC4,FSCN2,TSPAN10,MRPL12,CCDC137,OXLD1,ACTG1,PDE6G,PYCR1,PCYT2,ASPSCR1,NPB,PPP1R27,ARL16,ARHGDIA,ALYREF,SIRT7,LINC00482,SLC25A10,MAFG,ANAPC11,LOC100130370,FAAP100,P4HB,HGS,BAHCC1	3748	-1.07704	rs6565588	NA	NA	NA	yes	NA	NA	22	1
AEN	15	89164570	89175512	DET1,MRPL46,MRPS11,LINC01586,ISG20,NTRK3	3749	-1.07706	rs12915845	NA	NA	NA	yes	NA	NA	22	1
LOC440700	1	165667986	165679205	RXRG,MGST3,ALDH9A1,UCK2,LRRC52-AS1,LRRC52,TMCO1,FAM78B,LMX1A	3750	-1.07708	rs75865921	NA	NA	NA	yes	NA	NA	22	1
LOC101927318	12	50345294	50356566	SPATS2,PRPF40B,FAIM2,BCDIN3D,AQP5,GPD1,AQP2,COX14,MCRS1,BCDIN3D-AS1,SMARCD1,KCNH3,TMBIM6,ASIC1,RACGAP1,NCKAP5L,CERS5,FAM186A,FMNL3,LIMA1	3751	-1.07712	rs7132908	NA	NA	NA	yes	NA	NA	22	1
VPS72	1	151148779	151162673	ARNT,SEMA6C,PSMB4,LYSMD1,C1orf56,CDC42SE1,BNIPL,GABPB2,POGZ,CERS2,CTSK,ANXA9,CTSS,SETDB1,PSMD4,PRUNE1,SELENBP1,CGN,ZNF687,SCNM1,MLLT11,MINDY1,GOLPH3L,PIP5K1A	3752	-1.07717	rs139885151	NA	NA	NA	yes	NA	NA	22	1
FAM53B-AS1	10	126392596	126403343	CTBP2,ZRANB1,EEF1AKMT2,FAM53B,MIR4296,LHPP	3753	-1.07718	rs28414241	NA	NA	NA	yes	NA	NA	22	1
LOC101928253	6	11990575	12001477	HIVEP1,ADTRP,TMEM170B	3754	-1.07721	rs210926	NA	NA	NA	yes	NA	NA	22	1
INPP5J	22	31518908	31530683	RNF185,PATZ1,OSBP2,PIK3IP1,LIMK2,MORC2-AS1,DRG1,EIF4ENIF1,SMTN,MORC2,SELENOM,PISD,PLA2G3,SFI1,TUG1	3755	-1.07721	rs2240183	NA	NA	NA	yes	NA	NA	22	1
COX19	7	1004487	1015185	INTS1,UNCX,LOC101927021,CYP2W1,GPER1,ZFAND2A,GPR146,MICALL2,ADAP1,SUN1,C7orf50	3756	-1.07722	rs6951209	NA	NA	NA	yes	NA	NA	22	1
GATA2	3	128198269	128212044	RUVBL1,EEFSEC,RUVBL1-AS1,GATA2-AS1,SEC61A1	3757	-1.07729	rs2999052	NA	NA	NA	yes	NA	NA	22	1
TMEM101	17	42088555	42100519	HDAC5,ASB16,LOC105371789,ASB16-AS1,MPP2,GPATCH8,SLC25A39,G6PC3,GRN,FAM171A2,LSM12,LINC01976,FAM215A,NAGS,TMUB2,RUNDC3A,PYY	3758	-1.07733	rs2523162	NA	NA	NA	yes	NA	NA	22	1
REXO2	11	114310188	114321001	ZBTB16,HTR3A,C11orf71,RBM7,NNMT	3759	-1.07747	rs1784692	NA	NA	NA	yes	NA	NA	22	1
TM4SF5	17	4675180	4686506	CXCL16,CHRNE,ARRB2,PLD2,INCA1,PELP1,USP6,GP1BA,SPAG7,ALOX15,ZNF594,ZNF232,CAMTA2,KIF1C,MED11,ENO3,ZFP3,SCIMP,RNF167,MINK1,KIF1C-AS1,SLC52A1,PFN1,RABEP1,VMO1,LOC101559451,GLTPD2,PSMB6,C17orf107,GGT6,ZMYND15,MYBBP1A,SMTNL2	3760	-1.07748	rs28365160	NA	NA	NA	yes	NA	NA	22	1
SFTPB	2	85884429	85895864	SH2D6,CAPG,ST3GAL5,C2orf68,RETSAT,ELMOD3,TCF7L1,MAT2A,VAMP5,GGCX,ATOH8,USP39,TGOLN2,PARTICL,RNF181,ST3GAL5-AS1,TMEM150A,VAMP8,GNLY,LOC284950	3761	-1.07749	rs62162757	NA	NA	NA	yes	NA	NA	22	1
GAPDHS	19	36024357	36036221	UPK1A,KMT2B,ZBTB32,IGFLR1,COX6B1,HAUS5,PSENEN,U2AF1L4,UPK1A-AS1,LIN37,RBM42,ARHGAP33,ETV2,USF2,PROSER3,PRODH2,SDHAF1,HCST,TMEM147,HSPB6,HAMP,FFAR2,TYROBP,ALKBH6,TMEM147-AS1,SYNE4,LINC01529,KIRREL2,LRFN3,LINC01531,APLP1,ATP4A,NFKBID,DMKN,LOC105372383,CD22,CLIP3,LSR,MAG,NPHS1,LOC101927572	3762	-1.07754	rs231592	NA	NA	NA	yes	NA	NA	22	1
MYCBP	1	39328161	39339050	LINC01685,LOC105378663,RRAGC	3763	-1.07756	rs60263579	NA	NA	NA	yes	NA	NA	22	1
SRP9	1	225965514	225978168	ENAH,LEFTY2,DNAH14,LBR,LEFTY1,EPHX1,TMEM63A	3764	-1.07761	rs11584996	NA	NA	NA	yes	NA	NA	22	1
GATA2-AS1	3	128208045	128222050	RUVBL1,EEFSEC,RUVBL1-AS1,GATA2,SEC61A1	3765	-1.07762	rs2999052	NA	NA	NA	yes	NA	NA	22	1
ANO8	19	17434031	17445664	ANKLE1,ABHD8,NR2F6,USHBP1,MRPL34,OCEL1,GTPBP3,BABAM1,DDA1,PLVAP,USE1,MVB12A,HAUS8,COLGALT1,MYO9B	3766	-1.07767	rs7508638	NA	NA	NA	yes	NA	NA	22	1
NOP2	12	6666036	6677457	CHD4,LPAR5,SCARNA10,MRPL51,TPI1,GAPDH,PTMS,MLF2,GPR162,LAG3,PIANP,COPS7A,VAMP1,ENO2,ACRBP,LRRC23,TAPBPL,P3H3,CD27-AS1,ING4,LTBR,IFFO1,ZNF384,SCNN1A,CD4,NCAPD2,CD9,VWF	3767	-1.07772	rs746979919	NA	NA	NA	yes	NA	NA	22	1
TRIM8	10	104404251	104418076	NT5C2,CNNM2,CUEDC2,AS3MT,WBP1L,CYP17A1,PITX3,FBXL15,ARL3,BORCS7,BORCS7-ASMT,SUFU,ELOVL3	3768	-1.07773	rs1926034	Exp-GWAS-	NA	NA	NA	NA	NA	22	1
ACBD4	17	43209985	43221543	NMT1,HEXIM1,ARHGAP27,ADAM11,DCAKD,DBF4B,PLEKHM1,HIGD1B,C1QL1,LRRC37A4P,FMNL1,PLCD3,HEXIM2,GJC1,LINC02210-CRHR1,SPATA32	3769	-1.07774	rs1053733	Exp-GWAS+	NA	NA	NA	NA	NA	22	1
P3H3	12	6937571	6949011	CHD4,LPAR5,SCARNA10,MRPL51,TPI1,GAPDH,PTMS,MLF2,GPR162,LAG3,PIANP,COPS7A,VAMP1,ENO2,ACRBP,LRRC23,TAPBPL,NOP2,CD27-AS1,ING4,LTBR,IFFO1,ZNF384,SCNN1A,CD4,NCAPD2	3770	-1.07774	rs746979919	NA	NA	NA	yes	NA	NA	22	1
LOC284950	2	86042252	86053911	SH2D6,CAPG,ST3GAL5,C2orf68,RETSAT,ELMOD3,MAT2A,VAMP5,GGCX,ATOH8,USP39,TGOLN2,PARTICL,RNF181,ST3GAL5-AS1,TMEM150A,VAMP8,GNLY,SFTPB	3771	-1.07781	rs62162757	NA	NA	NA	yes	NA	NA	22	1
PHF7	3	52444675	52457657	NISCH,SEMA3G,GNL3,NT5DC2,WDR82,NEK4,GLYCTK,DNAH1,MUSTN1,PPM1M,TLR9,BAP1,TWF2,GLT8D1,ITIH1,PBRM1,ITIH4-AS1,ALAS1,ITIH4,POC1A,SFMBT1,LOC101929054,RPL29,SPCS1,ITIH3,STAB1,SMIM4,PCBP4,GLYCTK-AS1,TNNC1,ABHD14B	3772	-1.07786	rs34261027	NA	NA	NA	yes	NA	NA	22	1
LOC101929719	5	139536903	139548370	CD14,CYSTM1,HBEGF,CXXC5,NDUFA2,TMCO6,WDR55,PURA,IK,SLC4A9,PSD2,EIF4EBP3,APBB3,SRA1,ANKHD1,PFDN1,SLC35A4,PSD2-AS1,ANKHD1-EIF4EBP3,NRG2	3773	-1.07786	rs2012027	NA	NA	NA	yes	NA	NA	22	1
HNRNPH3	10	70091449	70102953	TET1,DNA2,ATOH7,SLC25A16,RUFY2,STOX1,CCAR1	3774	-1.07787	rs28564120	Exp-GWAS-	NA	NA	NA	NA	NA	22	1
LOC101927136	6	53426086	53438073	FBXO9,MLIP,LRRC1,MLIP-IT1,GCM1,ELOVL5,MLIP-AS1,RPS16P5,GCLC	3775	-1.07788	rs222440	NA	NA	NA	yes	NA	NA	22	1
CNEP1R1	16	50059116	50070999	ZNF423,HEATR3,BRD7,ADCY7,TENT4B	3776	-1.07796	rs62028293	Exp-GWAS-	NA	NA	NA	NA	NA	22	1
SF3A2	19	2236822	2248654	KLF16,MKNK2,REXO1,ATP8B3,DOT1L,SCAMP4,ADAT3,ABHD17A,AP3D1,CSNK1G2-AS1,LOC100288123,IZUMO4,OAZ1,PLEKHJ1,LSM7,MOB3A,SPPL2B,BTBD2,CSNK1G2	3777	-1.07802	rs149080927	NA	NA	NA	yes	NA	NA	22	1
FAM53C	5	137673245	137685418	CTNNA1,EGR1,FAM13B,KDM3B,LOC105379194,REEP2,CDC25C,LOC100130172,WNT8A,KIF20A,HSPA9,GFRA3,NME5,CDC23,ETF1,BRD8	3778	-1.07803	rs3813321	NA	NA	NA	yes	NA	NA	22	1
ZFAND2A	7	1188485	1199832	PSMG3,PSMG3-AS1,INTS1,UNCX,TFAMP1,LOC101927021,CYP2W1,GPER1,COX19,MAFK,TMEM184A,GPR146,MICALL2,ADAP1,SUN1,C7orf50	3779	-1.07813	rs6951209	NA	NA	NA	yes	NA	NA	22	1
CDCA4	14	105475909	105487420	NUDT14,JAG2,AKT1,LOC100507437,LINC00638,BTBD6,ZBTB42,SIVA1,CRIP2,TEX22,GPR132,CEP170B,AHNAK2,MTA1,PACS2,BRF1	3780	-1.0782	rs4983589	NA	NA	NA	yes	NA	NA	22	1
SH2D5	1	21046223	21059196	EIF4G3,HP1BP3,KIF17,MIR1256,DDOST	3781	-1.07823	rs12125335	NA	NA	NA	yes	NA	NA	22	1
NAGA	22	42454337	42466846	TCF20,SREBF2,OGFRP1,RRP7A,SERHL,SERHL2,CCDC134,MEI1,TNFRSF13C,CYP2D6,CENPM,WBP2NL,SMDT1,NDUFA6,LINC00634	3782	-1.07833	rs2143138	Exp-GWAS+	NA	NA	NA	NA	NA	22	1
MALSU1	7	23338957	23351348	TRA2A,FAM126A,IGF2BP3,GPNMB,KLHL7,STK31,RPS2P32,FAM221A,CCDC126	3783	-1.07841	rs62468788	NA	NA	NA	yes	NA	NA	22	1
CTSZ	20	57570239	57582309	GNAS,SLMO2-ATP5E,NELFCD,STX16,ZNF831,LINC01711,TUBB1,PRELID3B,LOC101927932,EDN3,NPEPL1,GNAS-AS1,STX16-NPEPL1	3784	-1.07845	rs236706	NA	NA	NA	yes	NA	NA	22	1
LINC01979	17	77889050	77900524	CBX8,CBX4,GAA,CCDC40,ENPP7,TBC1D16,RBFOX3,LINC01977,LINC01978,LINC02078,CBX2,ENDOV,RNF213	3785	-1.07855	rs12945356	NA	NA	NA	yes	NA	NA	22	1
ERRFI1	1	8071786	8086369	CAMTA1,PARK7,RERE,VAMP3,UTS2,SLC45A1,PER3	3786	-1.0786	rs6678140	NA	NA	NA	yes	NA	NA	22	1
CHAMP1	13	115079977	115092797	UPF3A,CDC16,LINC01054,RASA3	3787	-1.07882	rs10083257	NA	NA	NA	yes	NA	NA	22	1
BTNL2	6	32361115	32374907	HLA-DQA1,HLA-DQB1,HLA-DQA2,HLA-DRA,HLA-DQB2,HLA-DRB1,HLA-DQB1-AS1,HCG23,HLA-DOB,PSMB9,HLA-DRB5,TAP2,PBX2,HLA-DRB6,NOTCH4,AGER	3788	-1.07883	rs9275054	Exp-GWAS+	NA	NA	NA	NA	NA	22	1
KCNE3	11	74165885	74178600	PGM2L1,P4HA3,PPME1,UCP2,P4HA3-AS1,DNAJB13	3789	-1.07889	rs11236087	Exp-GWAS-	NA	NA	NA	NA	NA	22	1
LINC02055	8	137543040	137909844	NA	3790	-1.07895	rs118104429	NA	NA	NA	NA	NA	yes	22	1
MKS1	17	56282796	56296966	MTMR4,MSX2P1,MPO,DYNLL2,RNF43,RAD51C,SRSF1,TEX14,MIR142,CCDC182,SUPT4H1,TSPOAP1,TSPOAP1-AS1,HSF5	3791	-1.07897	rs2302190	NA	NA	NA	yes	NA	NA	22	1
LOC105370203	13	49809648	49821976	FNDC3A,CDADC1,CAB39L,MLNR	3792	-1.07899	rs9568124	NA	NA	NA	yes	NA	NA	22	1
BCDIN3D-AS1	12	50222325	50234937	SPATS2,PRPF40B,FAIM2,C1QL4,DNAJC22,BCDIN3D,AQP5,GPD1,AQP2,COX14,MCRS1,LOC101927318,SMARCD1,KCNH3,TMBIM6,ASIC1,RACGAP1,NCKAP5L,CERS5,FAM186A,FMNL3,LIMA1,TROAP	3793	-1.07901	rs7132908	NA	NA	NA	yes	NA	NA	21	1
ACAD8	11	134123433	134135749	VPS26B,THYN1,GLB1L3,LINC02714,B3GAT1,GLB1L2,NCAPD3	3794	-1.07901	rs12146465	NA	NA	NA	yes	NA	NA	21	1
UNG	12	109535401	109548797	MMAB,KCTD10,UBE3B,MVK,FOXN4	3795	-1.07908	rs7313797	Exp-GWAS+	NA	NA	NA	NA	NA	21	1
CD74	5	149779603	149792319	HMGXB3,TCOF1,SLC26A2,TIGD6,LOC644762,ARSI,RPS14,CDX1,SLC6A7,PDGFRB,CSF1R,PDE6A	3796	-1.07917	rs58861317	NA	NA	NA	yes	NA	NA	21	1
ARHGEF15	17	8213558	8225829	ALOX15B,DNAH2,KCNAB3,KDM6B,GUCY2D,CNTROB,HES7,TMEM107,NAA38,CHD3,TMEM88,BORCS6,ALOXE3,RANGRF,TRAPPC1,VAMP2,CYB5D1,AURKB,SLC25A35,PER1,PFAS,CTC1,LOC100128288,LINC00324,RPL26,ALOX12B	3797	-1.07917	rs57828851	NA	NA	NA	yes	NA	NA	21	1
FAAP100	17	79506916	79519379	NPLOC4,FSCN2,TSPAN10,SLC38A10,MRPL12,CCDC137,OXLD1,ACTG1,PDE6G,CEP131,NDUFAF8,LOC105371925,PYCR1,PCYT2,TEPSIN,ASPSCR1,NPB,PPP1R27,ARL16,ARHGDIA,ALYREF,SIRT7,LINC00482,SLC25A10,MAFG,ANAPC11,LOC100130370,MCRIP1,P4HB,HGS,BAHCC1,BAIAP2	3798	-1.0792	rs6565588	NA	NA	NA	yes	NA	NA	21	1
LOC101927969	5	168133931	168147889	SLIT3,WWC1,FBLL1,TENM2,RARS1,PANK3	3799	-1.07921	rs6890508	NA	NA	NA	yes	NA	NA	21	1
UTP11	1	38478405	38490492	POU3F1,LINC01343,LINC01685,SF3A3	3800	-1.07925	rs60263579	NA	NA	NA	yes	NA	NA	21	1
CD27-AS1	12	6548166	6560683	CHD4,LPAR5,SCARNA10,MRPL51,TPI1,GAPDH,PTMS,MLF2,GPR162,LAG3,PIANP,COPS7A,VAMP1,ENO2,ACRBP,LRRC23,TAPBPL,NOP2,P3H3,ING4,LTBR,IFFO1,ZNF384,SCNN1A,CD4,NCAPD2,CD9,VWF	3801	-1.07927	rs746979919	Exp-GWAS+	NA	NA	NA	NA	NA	21	1
GNPDA1	5	141380235	141392592	SPRY4,RNF14,SPRY4-IT1,NDFIP1	3802	-1.07934	rs10477172	NA	NA	NA	yes	NA	NA	21	1
GSTA3	6	52761443	52774496	FBXO9,GSTA4,GCM1,ELOVL5,RPS16P5,LOC730101,GSTA7P,TRAM2-AS1,GSTA2,TMEM14A	3803	-1.07939	rs222440	NA	NA	NA	yes	NA	NA	21	1
MAFK	7	1570337	1582679	MAD1L1,PSMG3,PSMG3-AS1,INTS1,UNCX,TFAMP1,ELFN1-AS1,LOC101927021,GPER1,ZFAND2A,TMEM184A,GPR146,MICALL2,C7orf50	3804	-1.07954	rs6951209	NA	NA	NA	yes	NA	NA	21	1
CFLAR-AS1	2	202005011	202022515	CLK1,CASP10,CFLAR,FAM126B,NDUFB3,NIF3L1,PPIL3,STRADB,ORC2	3805	-1.07954	rs140818559	NA	NA	NA	yes	NA	NA	21	1
RASAL3	19	15562434	15575355	AKAP8,WIZ,BRD4,AKAP8L,ILVBL,PGLYRP2	3806	-1.07955	rs887898	NA	NA	NA	yes	NA	NA	21	1
B4GALNT4	11	369498	382117	PSMD13,SIRT3,BET1L,RIC8A,LINC01001,IFITM3,IFITM1,IFITM2,SCGB1C1,ODF3,NLRP6,PGGHG	3807	-1.07956	rs7481993	NA	NA	NA	yes	NA	NA	21	1
SPINK6	5	147582356	147594700	FBXO38,SPINK9,HTR4,SPINK7	3808	-1.07959	rs13162672	NA	Protein-GWAS-	NA	NA	NA	NA	21	1
ING4	12	6759466	6772285	CHD4,LPAR5,SCARNA10,MRPL51,TPI1,GAPDH,PTMS,MLF2,GPR162,LAG3,PIANP,COPS7A,VAMP1,ENO2,ACRBP,LRRC23,TAPBPL,NOP2,P3H3,CD27-AS1,LTBR,IFFO1,ZNF384,SCNN1A,CD4,NCAPD2,CD9	3809	-1.07969	rs746979919	NA	NA	NA	yes	NA	NA	21	1
RER1	1	2323279	2336875	FAAP20,LOC105378591,HES5,TMEM52,CALML6,LOC100129534,PEX10,TNFRSF14,GABRD,LOC100996583,PANK4,MORN1,CFAP74,SKI,PRKCZ	3810	-1.0797	rs2459998	NA	NA	NA	yes	NA	NA	21	1
CHRNB1	17	7348379	7361029	NLGN2,TNK1,DNAH2,PLSCR3,EFNB3,KCNAB3,KDM6B,CNTROB,FXR2,TMEM256,TMEM256-PLSCR3,NAA38,TP53,CHD3,ACAP1,TMEM88,SHBG,SAT2,TRAPPC1,SOX15,TMEM102,TNFSF13,C17orf49,CYB5D1,EIF4A1,TNFSF12,SENP3,ATP1B2,TNFSF12-TNFSF13,ASGR2,SENP3-EIF4A1,WRAP53,ZBTB4,POLR2A,CLEC10A,CTDNEP1,SPEM1,SLC35G6,TMEM95,LOC100996842,CD68,KCTD11,MPDU1,FGF11,NEURL4,YBX2	3811	-1.07971	rs57828851	NA	NA	NA	yes	NA	NA	21	1
P4HA3-AS1	11	74022406	74035750	PGM2L1,P4HA3,PPME1,PAAF1,UCP2,KCNE3,DNAJB13	3812	-1.07978	rs11236087	NA	NA	NA	yes	NA	NA	21	1
LDLRAD2	1	22138757	22151718	USP48,NBPF3,ALPL,RAP1GAP,HSPG2	3813	-1.0798	rs7538354	NA	NA	NA	yes	NA	NA	21	1
ARRDC2	19	18111932	18124911	MAST3,JUND,IL12RB1,PGPEP1,GDF15,ISYNA1,LRRC25,ELL,PIK3R2,MPV17L2,IFI30,LSM4,IQCN,RAB3A,COLGALT1	3814	-1.0798	rs11669624	Exp-GWAS-	NA	NA	NA	NA	NA	21	1
GSTA2	6	52614884	52628273	FBXO9,GSTA4,GCM1,LOC730101,GSTA7P,TRAM2-AS1,GSTA3,TMEM14A	3815	-1.07987	rs222440	NA	NA	NA	yes	NA	NA	21	1
ATP4A	19	36040932	36054560	UPK1A,KMT2B,ZBTB32,IGFLR1,COX6B1,HAUS5,PSENEN,U2AF1L4,UPK1A-AS1,LIN37,RBM42,ARHGAP33,ETV2,USF2,PROSER3,PRODH2,SDHAF1,HCST,TMEM147,HSPB6,HAMP,FFAR2,TYROBP,ALKBH6,TMEM147-AS1,SYNE4,LINC01529,KIRREL2,LRFN3,LINC01531,APLP1,GAPDHS,NFKBID,DMKN,LOC105372383,CD22,CLIP3,LSR,MAG,NPHS1,LOC101927572	3816	-1.08004	rs231592	NA	NA	NA	yes	NA	NA	21	1
BOLA3	2	74362526	74375039	STAMBP,C2orf81,TET3,MRPL53,INO80B,BOLA3-AS1,MTHFD2,MOB1A	3817	-1.08005	rs828867	NA	Protein-GWAS+	NA	NA	NA	NA	21	1
MRPS11	15	89010938	89024007	DET1,MRPL46,AEN,LINC01586,ISG20,NTRK3	3818	-1.08006	rs12915845	NA	NA	NA	yes	NA	NA	21	1
DHX38	16	72127745	72146811	HP,LINC01572,PMFBP1,TXNL4B,HPR	3819	-1.08026	rs62052918	NA	NA	NA	yes	NA	NA	21	1
DBNDD1	16	90071272	90086539	FANCA,MC1R,ZNF276,TCF25,CDK10,CHMP1A,VPS9D1,DPEP1,VPS9D1-AS1,TUBB3,DEF8,GAS8,SPIRE2,SPATA2L,SPATA33,CPNE7,AFG3L1P,FAM157C,GAS8-AS1,CENPBD1,RPL13,URAHP,SPG7	3820	-1.08034	rs17233392	NA	NA	NA	yes	NA	NA	21	1
NCF1C	7	74572383	74587802	GTF2IRD2,POM121C,NCF1,STAG3L2,PMS2P5,GTF2IP1	3821	-1.08038	rs801011	Exp-GWAS+	NA	NA	NA	NA	NA	21	1
ABCG4	11	119019761	119033362	HINFP,VPS11,CBL,HMBS,DPAGT1,HYOU1,C2CD2L,RNF26,PDZD3,DDX6,CCDC153,MCAM,NLRX1,RPS25,TRAPPC4,SLC37A4,C1QTNF5	3822	-1.08047	rs662069	NA	NA	NA	yes	NA	NA	21	1
PPIL3	2	201735629	201753800	CLK1,CASP10,CFLAR,FAM126B,NDUFB3,NIF3L1,CFLAR-AS1,ORC2	3823	-1.08048	rs140818559	Exp-GWAS+	NA	NA	NA	NA	NA	21	1
LEMD1-AS1	1	205342379	205356568	SLC41A1,NUCKS1,PM20D1,NUAK2,RAB29,SLC45A3,ELK4,CDK18,LEMD1	3824	-1.08058	rs823154	NA	NA	NA	yes	NA	NA	21	1
SCYL1	11	65292553	65306175	SNX32,CFL1,SIPA1,RNASEH2C,CTSW,FIBP,MUS81,EFEMP2,CATSPER1,DPF2,RELA,SART1,CCDC85B,BANF1,DRAP1,C11orf68,KCNK7,EIF1AD,AP5B1,KAT5,FOSL1,MALAT1,EHBP1L1,NEAT1	3825	-1.08064	rs17854357	Exp-GWAS-	NA	NA	NA	NA	NA	21	1
EFNB1	23	68048839	68062007	PJA1	3826	-1.08065	rs7067170	NA	NA	NA	yes	NA	NA	21	1
SMIM11A	21	35747748	35761452	LINC00649,ITSN1,SLC5A3,MRPS6,LOC101928126,KCNE2,LINC00310,KCNE1	3827	-1.08066	rs766425	NA	NA	NA	yes	NA	NA	21	1
CEACAM3	19	42300518	42315592	LOC100505622,GSK3A,RPS19,ZNF574,DEDD2,RABAC1,MIR4323,ZNF526,LOC100505585,CD79A,PAFAH1B3,DMRTC2,ERF,LYPD4,PRR19,CEACAM6,ARHGEF1,CIC,ATP1A3,POU2F2,GRIK5	3828	-1.08069	rs3826705	NA	NA	NA	yes	NA	NA	21	1
AP1M2	19	10683346	10697988	SMARCA4,P2RY11,EIF3G,YIPF2,ANGPTL6,TIMM29,ILF3,SLC44A2,CARM1,DNM2,PPAN,PPAN-P2RY11	3829	-1.08074	rs144624209	Exp-GWAS+	NA	NA	NA	NA	NA	21	1
PTOV1-AS1	19	50341901	50354933	PTOV1,PRRG2,RPS11,RPL13A,PIH1D1,IRF3,AKT1S1,RCN3,NOSIP,PRR12,SIGLEC16,SNORD34,SNAR-B1,CD37,TBC1D17,NUP62,TSKS,IL4I1,PTOV1-AS2,ATF5,PNKP,FUZ,MED25,VRK3	3830	-1.08078	rs200876443	NA	NA	NA	yes	NA	NA	21	1
LINC02070	3	86531092	86546146	VGLL3	3831	-1.08093	rs71128172	NA	NA	NA	yes	NA	NA	21	1
GDF11	12	56136905	56151048	ERBB3,RPS26,SUOX,SLC39A5,PMEL,RAB5B,SMARCC2,CDK2,TMEM198B,MMP19,DNAJC14,PA2G4,LOC105369781,DGKA,IKZF4	3832	-1.08102	rs7971751	NA	NA	NA	yes	NA	NA	21	1
STOML1	15	74271266	74284636	PML	3833	-1.08104	rs5742915	Exp-GWAS-	NA	NA	NA	NA	NA	21	1
ZNF561	19	9718004	9731908	PIN1,OLFM2,P2RY11,EIF3G,ANGPTL6,ZNF177,UBL5,ZNF266,ZNF560,ZNF562,PPAN,PPAN-P2RY11	3834	-1.08106	rs12609594	Exp-GWAS+	NA	NA	NA	NA	NA	21	1
NFKBID	19	36378853	36393205	UPK1A,KMT2B,ZBTB32,IGFLR1,COX6B1,HAUS5,PSENEN,U2AF1L4,UPK1A-AS1,LIN37,RBM42,ARHGAP33,ETV2,PROSER3,PRODH2,SDHAF1,HCST,TMEM147,HSPB6,FFAR2,TYROBP,ALKBH6,TMEM147-AS1,SYNE4,LINC01529,KIRREL2,LRFN3,LINC01531,APLP1,GAPDHS,ATP4A,DMKN,LOC105372383,CLIP3,NPHS1,LOC101927572,CAPNS1	3835	-1.08106	rs231592	NA	NA	NA	yes	NA	NA	21	1
LRRC8E	19	7953389	7966908	EVI5L,MAP2K7,CAMSAP3,CD209,CCL25,TIMM44,PRR36	3836	-1.08109	rs569175	Exp-GWAS+	NA	NA	NA	NA	NA	21	1
ABHD4	14	23067146	23081265	RBM23,HAUS4,REM2,AJUBA,PSMB11,PRMT5-AS1,C14orf119,MRPL52,OXA1L,PRMT5,PSMB5,LRP10,CDH24,MMP14,C14orf93,DAD1,LOC101926933,ACIN1,SLC7A7	3837	-1.08112	rs2295683	NA	NA	NA	yes	NA	NA	21	1
NEURL4	17	7218946	7232654	NLGN2,TNK1,DNAH2,PLSCR3,EFNB3,FXR2,TMEM256,TMEM256-PLSCR3,TP53,ACAP1,SHBG,SAT2,SOX15,TMEM102,TNFSF13,C17orf49,EIF4A1,TNFSF12,SENP3,ATP1B2,TNFSF12-TNFSF13,ASGR2,SENP3-EIF4A1,WRAP53,ZBTB4,POLR2A,CLEC10A,CTDNEP1,SPEM1,SLC35G6,TMEM95,LOC100996842,CD68,KCTD11,MPDU1,FGF11,CHRNB1,YBX2	3838	-1.08121	rs57828851	NA	NA	NA	yes	NA	NA	21	1
STRCP1	15	43991615	44010458	TP53BP1,MAP1A,HYPK,ZSCAN29,SERF2,CKMT1A,CATSPER2P1,MFAP1,CATSPER2,PDIA3,TUBGCP4,WDR76,ELL3,CKMT1B,STRC,PIN4P1,SERINC4,SERF2-C15ORF63,FRMD5	3839	-1.08177	rs13329084	Exp-GWAS-	NA	NA	NA	NA	NA	21	1
TMEM184A	7	1581870	1595841	MAD1L1,PSMG3,PSMG3-AS1,INTS1,UNCX,TFAMP1,ELFN1-AS1,LOC101927021,GPER1,ZFAND2A,MAFK,GPR146,MICALL2,C7orf50	3840	-1.08184	rs6951209	NA	NA	NA	yes	NA	NA	21	1
GBP5	1	89724632	89738543	LRRC8B,GBP4,LOC729930,GBP1P1,GBP2,GBP6,GBP7,LRRC8C	3841	-1.08187	rs1215540	NA	NA	NA	yes	NA	NA	20	1
PGF	14	75408532	75422467	FOS,PROX2,RPS6KL1,TMED10,LINC01220,EIF2B2,ZC2HC1C,ACYP1,DLST,MLH3,JDP2,NEK9,YLPM1	3842	-1.08192	rs4903300	NA	NA	NA	yes	NA	NA	20	1
NECAB3	20	32244892	32262234	CBFA2T2,PXMP4,RALY,ACTL10,E2F1,BPIFB1,CHMP4B,ZNF341,C20orf144,RALY-AS1,BPIFA3,ZNF341-AS1,SNTA1,CDK5RAP1	3843	-1.08198	rs1964823	NA	NA	NA	yes	NA	NA	20	1
MRPL14	6	44081190	44095228	VEGFA,MRPS18A,HSP90AB1,GTPBP2,MAD2L1BP,LINC01512,C6orf223,RSPH9,TMEM63B,POLH,LOC101929705	3844	-1.08203	rs699947	NA	NA	NA	yes	NA	NA	20	1
BNIP3	10	133781186	133795517	STK32C,JAKMIP3,DPYSL4,PWWP2B,LINC02870,LRRC27	3845	-1.0821	rs12360525	NA	NA	NA	yes	NA	NA	20	1
CBLL1	7	107384141	107402112	COG5,BCAP29,DUS4L,LOC101927974,SLC26A4-AS1,GPR22,SLC26A3,SLC26A4	3846	-1.08215	rs12112877	NA	NA	NA	yes	NA	NA	20	1
RTN4RL2	11	57228000	57245007	YPEL4,SERPING1,CTNND1,CLP1,UBE2L6,TIMM10,SMTNL1,SLC43A1,ZDHHC5,SELENOH,PRG2,APLNR,BTBD18,MED19,SSRP1,SLC43A3,TMX2,P2RX3	3847	-1.08222	rs929934	NA	NA	NA	yes	NA	NA	20	1
LOC105369781	12	56403875	56418875	ERBB3,IL23A,RPS26,COQ10A,SUOX,STAT2,SLC39A5,PMEL,RAB5B,SMARCC2,CDK2,TMEM198B,MMP19,DNAJC14,PA2G4,GDF11,DGKA,IKZF4	3848	-1.08223	rs7971751	NA	NA	NA	yes	NA	NA	20	1
TICAM1	19	4815935	4831754	PTPRS,KDM4B,PLIN3,UHRF1,MIR7-3HG,FEM1A,DPP9	3849	-1.08245	rs62115605	NA	NA	NA	yes	NA	NA	20	1
MMP27	11	102562217	102576500	MMP10,BIRC3,YAP1,MMP1,MMP7,DYNC2H1	3850	-1.08255	rs486055	Exp-GWAS-	NA	NA	NA	NA	NA	20	1
KCTD21	11	77882294	77899672	RSF1,GAB2,USP35,KCTD14,INTS4,THRSP,NDUFC2,KCTD21-AS1,NARS2,AAMDC,TENM4,LOC101928896,ALG8,NDUFC2-KCTD14	3851	-1.08276	rs72931639	NA	NA	NA	yes	NA	NA	20	1
TMEM14A	6	52535910	52551386	FBXO9,GSTA4,GCM1,LOC730101,GSTA7P,TRAM2-AS1,GSTA3,GSTA2	3852	-1.08282	rs222440	NA	NA	NA	yes	NA	NA	20	1
SAP30L	5	153825556	153840613	FAM114A2,MFAP3,GALNT10,SAP30L-AS1	3853	-1.08289	rs1428120	NA	NA	NA	yes	NA	NA	20	1
GPR146	7	1084181	1098897	INTS1,UNCX,LOC101927021,CYP2W1,GPER1,COX19,ZFAND2A,MAFK,TMEM184A,MICALL2,ADAP1,SUN1,C7orf50	3854	-1.0829	rs6951209	NA	NA	NA	yes	NA	NA	20	1
SMARCD1	12	50479124	50494490	PRPF40B,FAIM2,BCDIN3D,AQP5,GPD1,AQP2,COX14,LOC101927318,BCDIN3D-AS1,TMBIM6,ASIC1,RACGAP1,NCKAP5L,CERS5,FAM186A,FMNL3,LIMA1	3855	-1.0829	rs7132908	NA	NA	NA	yes	NA	NA	20	1
KLC4	6	43027368	43042831	PTK7,SRF,ZNF318,CRIP3,DNPH1,YIPF3,KLHDC3,PEX6,DLK2,SLC22A7,CUL7,ABCC10,PPP2R5D,CUL9,C6orf226,RRP36,TJAP1,XPO5,GNMT,CNPY3,PTCRA,TTBK1,UBR2,ATP6V0CP3,TBCC,MEA1,MRPL2,LOC401261,RPL7L1,CNPY3-GNMT,POLR1C	3856	-1.08293	rs3828755	NA	NA	NA	yes	NA	NA	20	1
CEACAM6	19	42259437	42276116	LOC100505622,GSK3A,RPS19,ZNF574,DEDD2,RABAC1,MIR4323,ZNF526,LOC100505585,CD79A,DMRTC2,ERF,LYPD4,CEACAM3,ARHGEF1,CIC,ATP1A3,POU2F2,GRIK5	3857	-1.08295	rs3826705	NA	NA	NA	yes	NA	NA	20	1
ENO1	1	8921058	8938745	RERE	3858	-1.08299	rs6678140	Exp-GWAS+	NA	NA	NA	NA	NA	20	1
STAT6	12	57489190	57505145	TAC3,GPR182,MYO1A,ZBTB39,RDH16,R3HDM2,NAB2,SDR9C7,NEMP1,HSD17B6	3859	-1.08313	rs57558853	Exp-GWAS-	NA	NA	NA	NA	NA	20	1
ALOX12B	17	7975953	7991034	ALOX15B,DNAH2,EFNB3,KCNAB3,KDM6B,GUCY2D,CNTROB,FXR2,HES7,TMEM107,NAA38,TP53,CHD3,TMEM88,BORCS6,SHBG,ALOXE3,RANGRF,SAT2,TRAPPC1,SOX15,VAMP2,CYB5D1,AURKB,EIF4A1,SLC25A35,ATP1B2,PER1,SENP3-EIF4A1,WRAP53,PFAS,CTC1,LOC100128288,LOC100996842,CD68,LINC00324,MPDU1,RPL26,ARHGEF15	3860	-1.08315	rs57828851	NA	NA	NA	yes	NA	NA	20	1
LINC01578	15	93426072	93441977	CHD2,RGMA,MIR3175,ASB9P1,LINC00930,FAM174B,ST8SIA2	3861	-1.08324	rs62023121	NA	NA	NA	yes	NA	NA	20	1
PRKAB2	1	146626684	146644049	NBPF13P,FMO5,CHD1L,PDIA3P1,BCL9	3862	-1.08327	rs56864370	NA	NA	NA	yes	NA	NA	20	1
ACTR8	3	53901092	53916179	CACNA1D,CHDH,IL17RB	3863	-1.08332	rs3774604	Exp-GWAS-	NA	NA	NA	NA	NA	20	1
LINC00475	9	94903748	94921890	CENPP,ECM2,OGN,ASPN,NOL8,IPPK,SPTLC1,LOC100128361	3864	-1.08333	rs2007245	NA	NA	NA	yes	NA	NA	20	1
BAG2	6	57037123	57054631	BEND6,KIAA1586,DST,ZNF451,LOC100506188,RAB23,PRIM2	3865	-1.08338	rs720884	NA	NA	NA	yes	NA	NA	20	1
LINC00678	11	27639172	27656174	LGR4,METTL15,BDNF,BDNF-AS,KIF18A,LIN7C,CCDC34	3866	-1.08344	rs11030099	NA	NA	NA	yes	NA	NA	20	1
TEX22	14	105864874	105880196	NUDT14,JAG2,LOC100507437,BTBD6,TMEM121,CRIP2,CDCA4,GPR132,AHNAK2,MTA1,PACS2,BRF1	3867	-1.08358	rs4983589	NA	NA	NA	yes	NA	NA	20	1
AKR1B1	7	134127101	134143991	EXOC4,LRGUK	3868	-1.08366	rs7809889	Exp-GWAS-	NA	NA	NA	NA	NA	20	1
BCAT2	19	49298320	49314286	FUT2,RUVBL2,CA11,CGB8,SPHK2,LHB,IZUMO1,MAMSTR,NTN5,RASIP1,GYS1,SLC6A16,SPACA4,CGB5,CGB7,CGB3,NUCB1-AS1,NUCB1,HSD17B14,SULT2B1,MIR6798,LOC105447645,FGF21,FAM83E,LOC101059948,FTL,BAX,DBP,FUT1,SEC1P	3869	-1.08375	rs516316	NA	NA	NA	yes	NA	NA	20	1
KCNIP2	10	103585730	103603677	BTRC,PITX3,NPM3,ARMH3,HPS6,DPCD,ELOVL3	3870	-1.08393	rs59543819	Exp-GWAS+	NA	NA	NA	NA	NA	20	1
DNAL4	22	39174512	39190148	NPTXR,CBX6,APOBEC3G,APOBEC3D,CBX7,APOBEC3H,APOBEC3F,TOMM22,APOBEC3C,APOBEC3B,JOSD1,CBY1,GTPBP1,LOC105373031,DDX17,DMC1,APOBEC3A,APOBEC3B-AS1,PDGFB	3871	-1.08398	rs139418	NA	NA	NA	yes	NA	NA	20	1
DMKN	19	35988121	36004551	UPK1A,KMT2B,ZBTB32,IGFLR1,COX6B1,HAUS5,PSENEN,U2AF1L4,UPK1A-AS1,LIN37,RBM42,ARHGAP33,ETV2,USF2,PROSER3,PRODH2,SDHAF1,HCST,TMEM147,HSPB6,HAMP,FFAR2,TYROBP,ALKBH6,TMEM147-AS1,SYNE4,LINC01529,KIRREL2,LRFN3,LINC01531,APLP1,GAPDHS,ATP4A,NFKBID,LOC105372383,CD22,LSR,MAG,NPHS1	3872	-1.084	rs231592	NA	NA	NA	yes	NA	NA	20	1
TMEM9B	11	8968747	8986558	TRIM66,AKIP1,STK33,SCUBE2,KRT8P41,NRIP3,RPL27A,TMEM9B-AS1,ASCL3,C11orf16	3873	-1.08427	rs10840099	Exp-GWAS-	NA	NA	NA	NA	NA	20	1
MDFI	6	41604755	41621982	FOXP4,BYSL,PRICKLE4,FRS3,MED20,CCND3,USP49,TOMM6,PGC,LINC01276,TAF8,C6orf132,TFEB	3874	-1.08431	rs9349203	NA	NA	NA	yes	NA	NA	20	1
TNFSF4	1	173152869	173176470	ANKRD45,SLC9C2,PRDX6	3875	-1.08439	rs6688567	Exp-GWAS-	NA	NA	NA	NA	NA	20	1
LOC105377879	6	84419160	84436214	SNAP91,PRSS35,MRAP2,ME1,RIPPLY2,CYB5R4	3876	-1.0844	rs11756746	NA	NA	NA	yes	NA	NA	20	1
SLC23A1	5	138702884	138719039	SIL1,CTNNA1,DNAJC18,CXXC5,PSD2,LRRTM2,SNHG4,PAIP2,MATR3,ECSCR,MZB1,PROB1,PSD2-AS1,SPATA24,UBE2D2	3877	-1.08448	rs2012027	NA	NA	NA	yes	NA	NA	20	1
F2RL1	5	76114854	76131140	PDE8B,IQGAP2,CRHBP,LOC101929109,F2R	3878	-1.08454	rs77373975	Exp-GWAS-	NA	NA	NA	NA	NA	20	1
LINC01276	6	41470181	41487590	FOXP4,BYSL,PRICKLE4,FRS3,MED20,CCND3,USP49,TOMM6,PGC,MDFI,TFEB,UNC5CL	3879	-1.08457	rs9349203	NA	NA	NA	yes	NA	NA	20	1
GPR132	14	105515731	105531767	NUDT14,JAG2,AKT1,LOC100507437,LINC00638,BTBD6,TMEM121,ZBTB42,SIVA1,CRIP2,CDCA4,TEX22,CEP170B,AHNAK2,MTA1,PACS2,BRF1	3880	-1.08459	rs4983589	NA	NA	NA	yes	NA	NA	20	1
PXMP2	12	133264172	133281571	FBRSL1,POLE,ANKLE2,CHFR,ZNF605,P2RX2,MIR6763,GOLGA3,LOC101928530,LOC100130238,LRCOL1,PGAM5	3881	-1.08467	rs117416619	NA	NA	NA	yes	NA	NA	20	1
LOC101927391	7	7589734	7605696	RPA3,GLCCI1,UMAD1,MIOS	3882	-1.08468	rs73676912	NA	NA	NA	yes	NA	NA	20	1
GATC	12	120884246	120901552	SPPL3,ACADS,POP5,UNC119B,MLEC,XLOC_009911,COQ5	3883	-1.08471	12:121223618_TA_T	Exp-GWAS+	NA	NA	NA	NA	NA	20	1
LOC105372383	19	36438016	36454972	UPK1A,KMT2B,ZBTB32,IGFLR1,COX6B1,HAUS5,PSENEN,U2AF1L4,UPK1A-AS1,LIN37,RBM42,ARHGAP33,ETV2,PROSER3,PRODH2,SDHAF1,HCST,TMEM147,HSPB6,FFAR2,TYROBP,ALKBH6,TMEM147-AS1,SYNE4,LINC01529,KIRREL2,LRFN3,APLP1,GAPDHS,ATP4A,NFKBID,DMKN,CLIP3,NPHS1,LOC101927572,CAPNS1	3884	-1.08474	rs231592	NA	NA	NA	yes	NA	NA	20	1
LTBR	12	6484325	6500732	CHD4,LPAR5,SCARNA10,MRPL51,TPI1,GAPDH,PTMS,MLF2,GPR162,LAG3,PIANP,COPS7A,VAMP1,ACRBP,TAPBPL,NOP2,P3H3,CD27-AS1,ING4,IFFO1,ZNF384,SCNN1A,CD4,NCAPD2,CD9,VWF	3885	-1.08477	rs746979919	NA	NA	NA	yes	NA	NA	20	1
MYBBP1A	17	4442190	4458681	CXCL16,CHRNE,ARRB2,PLD2,INCA1,PELP1,GP1BA,SPAG7,ALOX15,CAMTA2,KIF1C,MED11,ENO3,RNF167,MINK1,KIF1C-AS1,SLC52A1,PFN1,VMO1,LOC101559451,GLTPD2,PSMB6,C17orf107,GGT6,ZMYND15,TM4SF5,SMTNL2	3886	-1.08478	rs28365160	NA	NA	NA	yes	NA	NA	20	1
NAPA-AS1	19	47987538	48004854	ZC3H4,TMEM160,NAPA,ZNF541,BBC3,C5AR1,DHX34,ARHGAP35,INAFM1,CCDC9,NPAS1,BICRA,SELENOW,KPTN,EHD2,SLC8A2,SAE1	3887	-1.08478	rs2974224	NA	NA	NA	yes	NA	NA	20	1
EHBP1L1	11	65343508	65360121	SNX32,CFL1,SIPA1,RNASEH2C,CTSW,FIBP,MUS81,EFEMP2,CATSPER1,SF3B2,DPF2,PACS1,RELA,SART1,CCDC85B,BANF1,DRAP1,C11orf68,KCNK7,EIF1AD,AP5B1,KAT5,FOSL1,MALAT1,SCYL1,NEAT1,TSGA10IP	3888	-1.08487	rs17854357	Exp-GWAS+	NA	NA	NA	NA	NA	20	1
MAP1LC3B2	12	116997185	117014411	FBXW8,TESC,MED13L,LINC00173,LOC100506551,HRK,C12orf49,RNFT2	3889	-1.08488	rs7133066	NA	NA	NA	yes	NA	NA	19	1
SEC61A1	3	127771279	127790526	RUVBL1,EEFSEC,RUVBL1-AS1,GATA2,GATA2-AS1	3890	-1.08503	rs2999052	NA	NA	NA	yes	NA	NA	19	1
TMEM35A	23	100333867	100351356	SYTL4,SRPX2,NOX1,TSPAN6,CSTF2,TRMT2B	3891	-1.08507	rs5921631	NA	NA	NA	yes	NA	NA	19	1
LUNAR1	15	99557932	99574279	IGF1R,MIR4714,IRAIN,SYNM,PGPEP1L	3892	-1.08512	rs76748011	NA	NA	NA	yes	NA	NA	19	1
LSM11	5	157170719	157187717	THG1L,CYFIP2,FNDC9,ADAM19,NIPAL4,C5orf52,ITK,LOC102724404	3893	-1.08515	rs6875509	NA	NA	NA	yes	NA	NA	19	1
ACYP1	14	75519945	75536193	FOS,PROX2,RPS6KL1,TMED10,LINC01220,EIF2B2,ZC2HC1C,PGF,DLST,BATF,MLH3,JDP2,NEK9,YLPM1	3894	-1.08519	rs4903300	NA	NA	NA	yes	NA	NA	19	1
POLR3F	20	18448033	18465290	DTD1,ZNF133,DZANK1,RBBP9,SEC23B,SCP2D1,SMIM26,PET117,LINC00652,OVOL2	3895	-1.08536	rs78575685	NA	NA	NA	yes	NA	NA	19	1
ALG11	13	52586533	52607736	VPS36,NEK3,CKAP2,THSD1,TPTE2P3,UTP14C,MRPS31P5,ATP7B,NEK5	3896	-1.08551	rs12430144	Exp-GWAS+	NA	NA	NA	NA	NA	19	1
C2orf74	2	61372202	61391964	PUS10,USP34,KIAA1841,PEX13,AHSA2P,LOC339803,XPO1	3897	-1.08551	rs17007164	NA	NA	NA	yes	NA	NA	19	1
IFFO1	12	6648126	6665208	CHD4,LPAR5,SCARNA10,MRPL51,TPI1,GAPDH,PTMS,MLF2,GPR162,LAG3,PIANP,COPS7A,VAMP1,ENO2,ACRBP,LRRC23,TAPBPL,NOP2,P3H3,CD27-AS1,ING4,LTBR,ZNF384,SCNN1A,CD4,NCAPD2,CD9,VWF	3898	-1.08572	rs746979919	NA	NA	NA	yes	NA	NA	19	1
C11orf58	11	16760193	16779887	SOX6,PLEKHA7,SNORD147,PIK3C2A	3899	-1.08576	rs57248274	NA	NA	NA	yes	NA	NA	19	1
LIN28A	1	26737307	26756219	ARID1A,NUDC,PIGV,ZDHHC18,GPN2,SFN,SH3BGRL3,LOC101928728,NR0B2,HMGN2,GPATCH3,UBXN11,DHDDS,CEP85,RPS6KA1	3900	-1.08585	rs113184243	NA	NA	NA	yes	NA	NA	19	1
LCTL	15	66839516	66858336	MAP2K1,TIPIN,DIS3L,ZWILCH,RPL4,SNAPC5,SMAD6,MEGF11	3901	-1.08586	rs34776728	NA	NA	NA	yes	NA	NA	19	1
ACOXL-AS1	2	111855917	111873165	BCL2L11	3902	-1.08586	rs17041869	NA	NA	NA	yes	NA	NA	19	1
CHRNA1	2	175612319	175629200	OLA1,CHN1,SCRN3,GPR155,SP9,LINC01305,CIR1	3903	-1.08587	rs7582977	NA	NA	NA	yes	NA	NA	19	1
LOC100996583	1	2497973	2515973	FAAP20,HES5,LOC100129534,PEX10,TNFRSF14,RER1,PANK4,MORN1,SKI,PRKCZ	3904	-1.08593	rs2459998	NA	NA	NA	yes	NA	NA	19	1
TIMM44	19	7991602	8008551	EVI5L,MAP2K7,CAMSAP3,CD209,CCL25,LRRC8E,PRR36	3905	-1.08594	rs569175	Exp-GWAS+	NA	NA	NA	NA	NA	19	1
SLC17A2	6	25912981	25930919	BTN2A3P,BTN3A1,BTN3A2,H4C5,BTN2A2,HFE,TRIM38	3906	-1.08597	rs9379833	NA	NA	NA	yes	NA	NA	19	1
PCLAF	15	64657192	64679886	TRIP4,DAPK2,SNX1,ZNF609,PPIB,RBPMS2,PLEKHO2,SNX22,PIF1,OAZ2,CSNK1G1	3907	-1.08599	rs72741315	NA	NA	NA	yes	NA	NA	19	1
PANK4	1	2439975	2458035	FAAP20,LOC105378591,HES5,LOC100129534,PEX10,TNFRSF14,GABRD,RER1,LOC100996583,MORN1,SKI,PRKCZ	3908	-1.08601	rs2459998	NA	NA	NA	yes	NA	NA	19	1
DYNC2H1	11	102980154	103350591	MMP10,MMP1,MMP27	3909	-1.08605	rs486055	NA	NA	yes	NA	NA	NA	19	1
P4HB	17	79801041	79818411	NPLOC4,FSCN2,TSPAN10,MRPL12,CCDC137,OXLD1,ACTG1,PDE6G,PYCR1,PCYT2,ASPSCR1,NPB,PPP1R27,ARL16,ARHGDIA,ALYREF,SIRT7,SLC25A10,MAFG,ANAPC11,LOC100130370,MCRIP1,FAAP100,HGS,BAHCC1	3910	-1.08614	rs6565588	NA	NA	NA	yes	NA	NA	19	1
IFITM10	11	1753635	1771825	LSP1,DUSP8,BRSK2,CTSD,MOB2,KRTAP5-5,TNNT3,KRTAP5-AS1,TOLLIP-AS1,KRTAP5-3,TNNI2,MRPL23,TOLLIP,MUC5B	3911	-1.08632	rs116913469	NA	NA	NA	yes	NA	NA	19	1
CDX1	5	149546340	149564121	HMGXB3,TCOF1,SLC26A2,TIGD6,LOC644762,ARSI,RPS14,CD74,SLC6A7,PDGFRB,CSF1R,PDE6A,PPARGC1B	3912	-1.08633	rs58861317	NA	NA	NA	yes	NA	NA	19	1
CD22	19	35820071	35838264	UPK1A,KMT2B,ZBTB32,IGFLR1,COX6B1,HAUS5,PSENEN,U2AF1L4,UPK1A-AS1,LIN37,RBM42,ARHGAP33,ETV2,USF2,PROSER3,PRODH2,TMEM147,HSPB6,HAMP,FFAR2,TMEM147-AS1,LINC01529,LINC01531,GAPDHS,ATP4A,DMKN,LSR,MAG,NPHS1	3913	-1.08649	rs231592	NA	NA	NA	yes	NA	NA	19	1
CLIP3	19	36505561	36523775	UPK1A,KMT2B,ZBTB32,IGFLR1,COX6B1,HAUS5,PSENEN,U2AF1L4,UPK1A-AS1,LIN37,RBM42,ARHGAP33,ETV2,PROSER3,PRODH2,SDHAF1,HCST,TMEM147,HSPB6,TYROBP,ALKBH6,TMEM147-AS1,SYNE4,LINC01529,KIRREL2,LRFN3,APLP1,GAPDHS,ATP4A,NFKBID,LOC105372383,NPHS1,LOC101927572,CAPNS1	3914	-1.08652	rs231592	NA	NA	NA	yes	NA	NA	19	1
THCAT158	17	45380808	45401267	NPEPPS,TBKBP1,OSBPL7,EFCAB13,KPNB1,MRPL45P2,MRPL10,TBX21,ITGB3	3915	-1.08658	rs7213086	NA	NA	NA	yes	NA	NA	19	1
GBP1P1	1	89873237	89890493	LRRC8B,GBP4,LOC729930,GBP5,GBP2,GBP6,GBP7,LRRC8C,LRRC8D	3916	-1.0866	rs1215540	NA	NA	NA	yes	NA	NA	19	1
LINC00222	6	109072856	109091145	FOXO3,ARMC2	3917	-1.08662	rs768023	Exp-GWAS+	NA	NA	NA	NA	NA	19	1
RPL28	19	55897299	55914710	TMEM86B,PPP6R1,COX6B2,UBE2S,KMT5C,HSPBP1,IL11,ISOC2,RFPL4A,TMEM238,FAM71E2,TMEM150B	3918	-1.08686	rs12610863	Exp-GWAS-	NA	NA	NA	NA	NA	19	1
LINC01929	18	52773134	52791537	RAB27B,TCF4,TCF4-AS1,CCDC68	3919	-1.08693	rs62091461	NA	NA	NA	yes	NA	NA	19	1
BTN2A1	6	26458182	26476850	BTN3A3,ZNF322,HMGN4,ABT1,BTN2A3P,BTN3A1,BTN3A2,HCG11,H4C5,BTN2A2,LOC105374988,HFE,TRIM38,BTN1A1	3920	-1.08701	rs9379833	NA	NA	NA	yes	NA	NA	19	1
OASL	12	121458094	121477045	SPPL3,C12orf43,ACADS,POP5,UNC119B,MLEC,HNF1A,P2RX4,P2RX7,HNF1A-AS1,XLOC_009911,COQ5	3921	-1.08704	12:121223618_TA_T	NA	NA	NA	yes	NA	NA	19	1
HGS	17	79651040	79669151	NPLOC4,FSCN2,TSPAN10,SLC38A10,MRPL12,CCDC137,OXLD1,ACTG1,PDE6G,CEP131,NDUFAF8,LOC105371925,PYCR1,PCYT2,TEPSIN,ASPSCR1,NPB,PPP1R27,ARL16,ARHGDIA,ALYREF,SIRT7,LINC00482,SLC25A10,MAFG,ANAPC11,LOC100130370,MCRIP1,FAAP100,P4HB,BAHCC1	3922	-1.08719	rs6565588	NA	NA	NA	yes	NA	NA	19	1
C6orf163	6	88054530	88075181	ZNF292,SMIM8,GJB7,RARS2,SLC35A1,LINC01590,CGA,CFAP206,ORC3,HTR1E	3923	-1.08719	rs6907805	NA	NA	NA	yes	NA	NA	19	1
SLC43A3	11	57174426	57195053	YPEL4,SERPING1,CTNND1,CLP1,UBE2L6,TIMM10,SMTNL1,SLC43A1,ZDHHC5,SELENOH,PRG2,APLNR,BTBD18,MED19,SSRP1,RTN4RL2,TMX2,P2RX3	3924	-1.08734	rs929934	NA	NA	NA	yes	NA	NA	19	1
RBP7	1	10057285	10076079	KIF1B,CORT,DFFA,PGD,UBE4B,PEX14,CLSTN1	3925	-1.08736	rs2273298	Exp-GWAS+	NA	NA	NA	NA	NA	19	1
IFT27	22	37154254	37172163	C1QTNF6,LOC105373021,RAC2,FOXRED2,PVALB,TXN2	3926	-1.0874	rs2267361	Exp-GWAS+	NA	NA	NA	NA	NA	19	1
TNFSF10	3	172223297	172241220	GHSR,FNDC3B	3927	-1.08742	rs582780	Exp-GWAS-	NA	NA	NA	NA	NA	19	1
SAMD9L	7	92759368	92777698	CALCR,MIR653,SAMD9,VPS50	3928	-1.08754	rs2078989	NA	NA	NA	yes	NA	NA	19	1
SLC4A2	7	150755286	150773614	CHPF2,AGAP3,KCNH2,SMARCD3,TMEM176B,AOC1,ABCF2,FASTK,TMUB1,CDK5,WDR86-AS1,TMEM176A,ABCB8,NOS3,WDR86,NUB1,RHEB,PRKAG2	3929	-1.08762	rs4726010	NA	NA	NA	yes	NA	NA	19	1
ZRANB2-AS1	1	71512188	71532867	NEGR1,ZRANB2,PTGER3,MIR186,ZRANB2-AS2	3930	-1.08767	rs66461782	NA	NA	NA	yes	NA	NA	19	1
QPRT	16	29690328	29710020	MAPK3,KCTD13,PAGR1,KIF22,SEZ6L2,CDIPT,ASPHD1,TBX6,INO80E,TAOK2,TMEM219,YPEL3,ALDOA,DOC2A,GDPD3,BOLA2,PRRT2,HIRIP3,ZG16,MAZ,SPN,PPP4C,MVP	3931	-1.08773	rs8059619	NA	NA	NA	yes	NA	NA	19	1
C16orf58	16	31500795	31519712	KAT8,VKORC1,BCKDK,ZNF646,FUS,PRSS53,ARMC5,ZNF668,COX6A2,PYDC1,PYCARD,PYCARD-AS1,PRSS8,TGFB1I1,STX4,ZNF843,PRSS36,STX1B,ITGAX,ITGAM	3932	-1.08773	rs56404782	NA	NA	NA	yes	NA	NA	19	1
IDH1	2	209100950	209119867	PIKFYVE,PLEKHM3,PTH2R,LOC101927960,IDH1-AS1,CRYGC,CRYGD,CRYGB,FZD5,C2orf80,CCNYL1	3933	-1.08777	rs12694097	NA	NA	NA	yes	NA	NA	19	1
SAMD9	7	92728825	92747336	CALCR,MIR653,SAMD9L,VPS50	3934	-1.0878	rs2078989	NA	NA	NA	yes	NA	NA	19	1
ZNF286A	17	15603065	15624101	NCOR1,TTC19,ZSWIM7,ADORA2B,PIGL,MEIS3P1	3935	-1.08798	rs178802	NA	NA	NA	yes	NA	NA	19	1
LSR	19	35739558	35758867	UPK1A,KMT2B,ZBTB32,IGFLR1,COX6B1,HAUS5,PSENEN,U2AF1L4,UPK1A-AS1,LIN37,RBM42,ETV2,USF2,PROSER3,TMEM147,HSPB6,HAMP,FFAR2,TMEM147-AS1,LINC01531,GAPDHS,ATP4A,DMKN,CD22,MAG	3936	-1.08807	rs231592	NA	NA	NA	yes	NA	NA	19	1
DAPL1	2	159651828	159672502	PKP4,CCDC148,PKP4-AS1	3937	-1.0882	rs2528582	Exp-GWAS+	NA	NA	NA	NA	NA	18	1
PRX	19	40899674	40919285	C19orf47,AKT2,FCGBP,PLD3,EGLN2,SHKBP1,BLVRB,ZNF780A,ITPKC,MAP3K10,LTBP4,TTC9B,SERTAD1,SERTAD3,CNTD2,HIPK4,ZNF546,ZNF780B,C19orf54	3938	-1.08825	rs7255581	NA	NA	NA	yes	NA	NA	18	1
ZNF197	3	44666527	44689963	ZNF852,ZNF445,ZNF501,ZNF502,KIAA1143,ZKSCAN7,TMEM42,ZNF660,EXOSC7,TCAIM	3939	-1.08827	rs115237289	Exp-GWAS-	NA	NA	NA	NA	NA	18	1
TUBA4B	2	220117964	220136919	PTPRN,ANKZF1,CYP27A1,NHEJ1,INHA,DNAJB2,DNPEP,ZFAND2B,STK16,TUBA4A,RESP18,CNPPD1,SLC23A3,GLB1L,ABCB6,ATG9A,PRKAG3	3940	-1.08838	rs11886864	NA	NA	NA	yes	NA	NA	18	1
C11orf97	11	94245626	94265289	GPR83,MRE11,ANKRD49,FUT4,PIWIL4,AMOTL1,MIR548L,IZUMO1R	3941	-1.08841	rs529126	NA	NA	NA	yes	NA	NA	18	1
KCNH3	12	49932812	49952120	LMBR1L,SPATS2,PRPH,PRPF40B,FAIM2,TUBA1C,C1QL4,DNAJC22,RHEBL1,BCDIN3D,AQP5,AQP2,MCRS1,LOC101927318,BCDIN3D-AS1,TMBIM6,ASIC1,RACGAP1,NCKAP5L,FMNL3,TUBA1A,TROAP	3942	-1.08848	rs7132908	NA	NA	NA	yes	NA	NA	18	1
MBD3	19	1573594	1592864	KLF16,MKNK2,REXO1,ATP8B3,SCAMP4,ADAT3,ABHD17A,NDUFS7,MEX3D,CSNK1G2-AS1,RPS15,LOC100288123,GAMT,C19orf25,REEP6,ADAMTSL5,UQCR11,PCSK4,APC2,MOB3A,DAZAP1,BTBD2,CSNK1G2,TCF3	3943	-1.08854	rs149080927	NA	NA	NA	yes	NA	NA	18	1
TP53I11	11	44953898	44972857	PRDM11,SYT13,LINC02687	3944	-1.08865	rs1545466	NA	NA	NA	yes	NA	NA	18	1
PVALB	22	37196746	37215543	C1QTNF6,LOC105373021,RAC2,FOXRED2,IFT27,TXN2	3945	-1.08866	rs2267361	Exp-GWAS+	NA	NA	NA	NA	NA	18	1
RAD51AP2	2	17691850	17711681	GEN1,SMC6,KCNS3,MSGN1,VSNL1	3946	-1.08871	rs1812706	NA	NA	NA	yes	NA	NA	18	1
DPCD	10	103348077	103369419	BTRC,NPM3,ARMH3,HPS6,KCNIP2	3947	-1.08873	rs59543819	Exp-GWAS+	NA	NA	NA	NA	NA	18	1
MED25	19	50321535	50340237	PTOV1,PRRG2,SLC6A16,RPS11,RPL13A,PIH1D1,IRF3,AKT1S1,RCN3,NOSIP,PRR12,SIGLEC16,SNORD34,SNAR-B1,CD37,TBC1D17,NUP62,TSKS,IL4I1,PTOV1-AS2,ATF5,PNKP,FUZ,PTOV1-AS1,VRK3	3948	-1.0888	rs200876443	NA	NA	NA	yes	NA	NA	18	1
MVB12A	19	17516549	17536141	ANKLE1,ABHD8,NR2F6,USHBP1,MRPL34,OCEL1,GTPBP3,BABAM1,DDA1,PLVAP,USE1,ANO8,HAUS8,COLGALT1,MYO9B	3949	-1.08892	rs7508638	Exp-GWAS+	NA	NA	NA	NA	NA	18	1
MIR762HG	16	30886780	30906541	KAT8,FBXL19-AS1,VKORC1,BCKDK,ZNF646,RNF40,FUS,PRSS53,PRR14,ORAI3,ZNF629,SRCAP,BCL7C,HSD3B7,PHKG2,ZNF668,SETD1A,PYDC1,PYCARD,LOC730183,PYCARD-AS1,PRSS8,CCDC189,CTF1,STX4,PRSS36,STX1B,FBXL19,ITGAX,ITGAM	3950	-1.08893	rs56404782	NA	NA	NA	yes	NA	NA	18	1
ABCB8	7	150725508	150744869	CHPF2,AGAP3,KCNH2,SMARCD3,TMEM176B,AOC1,ABCF2,FASTK,TMUB1,CDK5,WDR86-AS1,TMEM176A,SLC4A2,NOS3,WDR86,NUB1,RHEB	3951	-1.08908	rs4726010	NA	NA	NA	yes	NA	NA	18	1
DNAJB13	11	73661363	73681332	PGM2L1,P4HA3,PPME1,PAAF1,UCP2,KCNE3,P4HA3-AS1	3952	-1.08914	rs11236087	Exp-GWAS+	NA	NA	NA	NA	NA	18	1
MTHFD2	2	74425741	74444692	STAMBP,C2orf81,TET3,MRPL53,INO80B,BOLA3-AS1,BOLA3,MOB1A	3953	-1.08915	rs828867	NA	Protein-GWAS-	NA	NA	NA	NA	18	1
IL17RB	3	53880594	53899821	CACNA1D,CHDH,DCP1A,ACTR8	3954	-1.08917	rs3774604	Exp-GWAS-	NA	NA	NA	NA	NA	18	1
ST6GALNAC6	9	130647599	130667627	DNM1,COQ4,URM1,SWI5,SLC27A4,CIZ1,C9orf16	3955	-1.08919	rs2267958	Exp-GWAS-	NA	NA	NA	NA	NA	18	1
KLHL36	16	84682116	84701292	USP10,CRISPLD2	3956	-1.08919	rs2303232	Exp-GWAS+	NA	NA	NA	NA	NA	18	1
ZNF285	19	44886459	44905774	ZNF229,TOMM40	3957	-1.08919	rs57014690	Exp-GWAS-	NA	NA	NA	NA	NA	18	1
LINC01586	15	89128801	89148341	DET1,MRPL46,AEN,MRPS11,ISG20,NTRK3	3958	-1.08921	rs12915845	NA	NA	NA	yes	NA	NA	18	1
F2R	5	76011950	76031595	PDE8B,IQGAP2,CRHBP,LOC101929109,F2RL1	3959	-1.08928	rs77373975	Exp-GWAS-	NA	NA	NA	NA	NA	18	1
CEACAM1	19	43011457	43032633	LOC100505622,GSK3A,ZNF574,DEDD2,CNFN,MIR4323,ZNF526,TMEM145,MEGF8,PAFAH1B3,ERF,PRR19,LOC101930071,LIPE,CIC,POU2F2,GRIK5,LIPE-AS1,CEACAM8	3960	-1.08931	rs3826705	NA	NA	NA	yes	NA	NA	18	1
ADCK2	7	140372744	140394910	BRAF,MRPS33,KDM7A,TMEM178B,NDUFB2-AS1,NDUFB2,MKRN1,SLC37A3	3961	-1.08934	rs62485372	NA	NA	NA	yes	NA	NA	18	1
OAF	11	120081739	120101043	TRIM29,ARHGEF12	3962	-1.08935	rs592347	Exp-GWAS+	NA	NA	NA	NA	NA	18	1
EIF3CL	16	28390901	28415206	SH2B1,ATXN2L,TUFM,IL27,ATP2A1,APOBR,SULT1A2,SULT1A1,NUPR1,NPIPB6,NPIPB9,EIF3C,ATP2A1-AS1,NPIPB8	3963	-1.08939	rs56163509	Exp-GWAS+	NA	NA	NA	NA	NA	18	1
RAB11A	15	66161828	66184327	MAP2K1,DENND4A,TIPIN,DIS3L,IGDCC4,SLC24A1,DPP8,INTS14,HACD3,IGDCC3,MEGF11	3964	-1.08943	rs57155361	NA	NA	NA	yes	NA	NA	18	1
LRRC52	1	165513236	165533194	RXRG,MGST3,ALDH9A1,UCK2,LRRC52-AS1,LOC440700,TMCO1,FAM78B,LMX1A	3965	-1.08944	rs75865921	NA	NA	NA	yes	NA	NA	18	1
VWA8-AS1	13	42535304	42555701	DGKH,VWA8,AKAP11	3966	-1.08955	rs10492438	NA	NA	NA	yes	NA	NA	18	1
TADA1	1	166825746	166845501	MAEL,ILDR2,POU2F1	3967	-1.08955	rs6662130	Exp-GWAS-	NA	NA	NA	NA	NA	18	1
MSRA	8	9911801	10286401	MIR124-1	3968	-1.08969	rs471480	NA	NA	yes	NA	NA	NA	18	1
ZNF287	17	16450267	16472518	NCOR1,CENPV,TRPV2,PIGL,UBB,ZNF624,LRRC75A,CCDC144A	3969	-1.0897	rs178802	NA	NA	NA	yes	NA	NA	18	1
TMEM170A	16	75476951	75498587	TERF2IP,ADAT1,GABARAPL2,TMEM231,CPHXL,CHST5,CHST6,BCAR1,CFDP1	3970	-1.09021	rs11381948	NA	NA	NA	yes	NA	NA	18	1
CSTF2	23	100075351	100096509	SYTL4,SRPX2,NOX1,TSPAN6,TMEM35A,TRMT2B	3971	-1.09025	rs5921631	NA	NA	NA	yes	NA	NA	18	1
ERI3-IT1	1	44688266	44709955	DMAP1,DPH2,ARTN,CCDC24,B4GALT2,ERI3,ST3GAL3,ATP6V0B,IPO13,RNF220,SNORA110,KLF17,SLC6A9	3972	-1.09035	rs1738045	NA	NA	NA	yes	NA	NA	18	1
CPA2	7	129906702	129929638	KLHDC10,MEST,ZC3HC1,KLF14,CPA5,LOC105375504,MESTIT1,CPA1,CPA4,TMEM209,CEP41,COPG2	3973	-1.09044	rs113766063	NA	NA	NA	yes	NA	NA	18	1
GBP2	1	89571814	89591797	LRRC8B,GBP4,LOC729930,GBP5,GBP1P1,GBP6,GBP7	3974	-1.09046	rs1215540	NA	NA	NA	yes	NA	NA	18	1
SLC6A7	5	149569624	149590626	HMGXB3,TCOF1,SLC26A2,TIGD6,LOC644762,ARSI,RPS14,CD74,CDX1,PDGFRB,CSF1R,PDE6A,PPARGC1B	3975	-1.09088	rs58861317	NA	NA	NA	yes	NA	NA	18	1
ZNF341-AS1	20	32375178	32398905	CBFA2T2,PXMP4,RALY,ACTL10,E2F1,BPIFB1,CHMP4B,ZNF341,C20orf144,RALY-AS1,ASIP,NECAB3,AHCY,SNTA1,CDK5RAP1	3976	-1.09101	rs1964823	NA	NA	NA	yes	NA	NA	18	1
ISG20	15	89178862	89199714	DET1,MRPL46,AEN,MRPS11,LINC01586,NTRK3	3977	-1.09107	rs12915845	Exp-GWAS+	NA	NA	NA	NA	NA	18	1
BDH2	4	103998748	104020991	TACR3,CENPE,LINC02428,UBE2D3	3978	-1.0911	rs7662107	Exp-GWAS-	NA	NA	NA	NA	NA	18	1
NMRAL2P	3	185677731	185698666	TRA2B	3979	-1.09113	rs2300922	NA	NA	NA	yes	NA	NA	18	1
STX1B	16	31000576	31021959	KAT8,FBXL19-AS1,VKORC1,BCKDK,ZNF646,RNF40,FUS,PRSS53,PRR14,ORAI3,ZNF629,ARMC5,SRCAP,BCL7C,HSD3B7,PHKG2,ZNF668,SETD1A,COX6A2,PYDC1,PYCARD,LOC730183,PYCARD-AS1,PRSS8,CCDC189,TGFB1I1,CTF1,STX4,ZNF843,PRSS36,C16orf58,MIR762HG,FBXL19,ITGAX,ITGAM	3980	-1.09122	rs56404782	Exp-GWAS+	NA	NA	NA	NA	NA	18	1
HSPA9	5	137889444	137911090	SIL1,CTNNA1,EGR1,KDM3B,LRRTM2,LOC105379194,REEP2,CDC25C,WNT8A,KIF20A,FAM53C,GFRA3,NME5,CDC23,ETF1,BRD8	3981	-1.09143	rs3813321	NA	NA	NA	yes	NA	NA	18	1
MAG	19	35782988	35804710	UPK1A,KMT2B,ZBTB32,IGFLR1,COX6B1,HAUS5,PSENEN,U2AF1L4,UPK1A-AS1,LIN37,RBM42,ARHGAP33,ETV2,USF2,PROSER3,PRODH2,TMEM147,HSPB6,HAMP,FFAR2,TMEM147-AS1,LINC01529,LINC01531,GAPDHS,ATP4A,DMKN,CD22,LSR	3982	-1.09148	rs231592	NA	NA	NA	yes	NA	NA	18	1
CDK11A	1	1633817	1655796	FAAP20,GNB1,LOC105378591,TMEM52,CALML6,GABRD,NADK,CFAP74,PRKCZ	3983	-1.09155	rs2459998	NA	NA	NA	yes	NA	NA	18	1
ETNK2	1	204100189	204121172	KISS1,GOLT1A,REN,MDM4	3984	-1.09166	rs4951319	NA	NA	NA	yes	NA	NA	18	1
ENDOV	17	78388966	78411886	GAA,CCDC40,RPTOR,NPTX1,LOC101928855,TBC1D16,LINC01978,LINC01979,RNF213	3985	-1.09184	rs1471789	NA	NA	NA	yes	NA	NA	18	1
INSL6	9	5163867	5185639	JAK2,RCL1,AK3	3986	-1.09198	rs1887428	Exp-GWAS+	NA	NA	NA	NA	NA	17	1
MRNIP	5	179264275	179285817	RUFY1,HNRNPH1,LOC100996419,LOC101928445,MGAT4B,SQSTM1,CANX,MAML1,TBC1D9B,RASGEF1C,RNF130,ADAMTS2	3987	-1.09202	rs4701140	NA	NA	NA	yes	NA	NA	17	1
TTYH1	19	54926637	54948084	LENG9,LENG8-AS1,CDC42EP5,LENG8,CNOT3,CACNG8,LILRA1	3988	-1.09211	rs7259673	NA	NA	NA	yes	NA	NA	17	1
LOC101929488	8	58256345	58277416	IMPAD1	3989	-1.09213	rs28624558	NA	NA	NA	yes	NA	NA	17	1
BTNL9	5	180467265	180488521	TRIM41,CTC-338M12.4,TRIM7,TRIM52,TRIM52-AS1,MIR4638,ZFP62,LINC01962,OR2V2,HEIH,LINC00847,RACK1,MGAT1,BTNL8	3990	-1.09223	rs11746028	NA	NA	NA	yes	NA	NA	17	1
GFRA3	5	137588068	137610310	CTNNA1,EGR1,FAM13B,KDM3B,LOC105379194,REEP2,CDC25C,LOC100130172,WNT8A,KIF20A,FAM53C,HSPA9,NME5,CDC23,ETF1,BRD8	3991	-1.09227	rs3813321	NA	NA	NA	yes	NA	NA	17	1
PDGFB	22	39619363	39640987	NPTXR,CBX6,APOBEC3G,APOBEC3D,CBX7,APOBEC3H,APOBEC3F,APOBEC3C,APOBEC3B,GTPBP1,SNORD139,LOC100506472,APOBEC3A,APOBEC3B-AS1,RPL3,DNAL4,SYNGR1,TAB1	3992	-1.09245	rs139418	NA	NA	NA	yes	NA	NA	17	1
SLC45A3	1	205626978	205649637	SLC41A1,NUCKS1,PM20D1,NUAK2,RAB29,LEMD1-AS1,ELK4,CDK18,LEMD1	3993	-1.09256	rs823154	NA	NA	NA	yes	NA	NA	17	1
SLC35B3	6	8411667	8435778	HULC,LOC100506207	3994	-1.0926	rs571535841	Exp-GWAS+	NA	NA	NA	NA	NA	17	1
TUBB6	18	12308057	12329825	IMPA2,GNAL,CHMP1B,MPPE1	3995	-1.0926	rs58386826	NA	NA	NA	yes	NA	NA	17	1
FAM221A	7	23719817	23742269	TRA2A,IGF2BP3,GPNMB,STK31,RPS2P32,MALSU1,CCDC126	3996	-1.09264	rs62468788	NA	NA	NA	yes	NA	NA	17	1
RRAGC	1	39303869	39325444	LINC01685,LOC105378663,MYCBP	3997	-1.09266	rs60263579	NA	NA	NA	yes	NA	NA	17	1
HNRNPA1L2	13	53191659	53217931	VPS36,NEK3,CKAP2,THSD1,LINC01065,TPTE2P3,MRPS31P5,OLFM4,NEK5	3998	-1.09267	rs12430144	Exp-GWAS+	NA	NA	NA	NA	NA	17	1
CHST6	16	75505939	75529339	TERF2IP,ADAT1,GABARAPL2,TMEM231,CPHXL,CHST5,TMEM170A,BCAR1,CFDP1	3999	-1.0927	rs11381948	NA	NA	NA	yes	NA	NA	17	1
DLST	14	75348618	75370446	FOS,PROX2,RPS6KL1,TMED10,LINC01220,EIF2B2,ZC2HC1C,PGF,ACYP1,MLH3,NEK9,YLPM1	4000	-1.09308	rs4903300	NA	NA	NA	yes	NA	NA	17	1
NEMP1	12	57449425	57472574	TAC3,GPR182,MYO1A,ZBTB39,RDH16,R3HDM2,NAB2,SDR9C7,STAT6,HSD17B6	4001	-1.0933	rs57558853	NA	NA	NA	yes	NA	NA	17	1
TMEM64	8	91634227	91658311	C8orf88,LRRC69,OTUD6B,NECAB1,PIP4P2,OTUD6B-AS1	4002	-1.09332	rs11780153	Exp-GWAS+	NA	NA	NA	NA	NA	17	1
DGKA	12	56324945	56347807	ERBB3,IL23A,RPS26,COQ10A,SUOX,STAT2,SLC39A5,PMEL,RAB5B,SMARCC2,CDK2,TMEM198B,MMP19,DNAJC14,PA2G4,GDF11,LOC105369781,IKZF4,ANKRD52	4003	-1.09335	rs7971751	NA	NA	NA	yes	NA	NA	17	1
MRPS31P5	13	52741843	52768602	VPS36,NEK3,CKAP2,THSD1,TPTE2P3,UTP14C,ALG11,HNRNPA1L2,ATP7B,NEK5	4004	-1.09336	rs12430144	Exp-GWAS+	NA	NA	NA	NA	NA	17	1
PHYH	10	13319795	13342130	BEND7,CAMK1D,PRPF18,FRMD4A	4005	-1.09349	rs7910407	Exp-GWAS-	NA	NA	NA	NA	NA	17	1
NEAT1	11	65190268	65213011	SNX32,CFL1,SIPA1,RNASEH2C,CTSW,FIBP,MUS81,EFEMP2,DPF2,RELA,CCDC85B,DRAP1,C11orf68,KCNK7,AP5B1,KAT5,FOSL1,MALAT1,SCYL1,EHBP1L1,PCNX3	4006	-1.09354	rs17854357	Exp-GWAS+	NA	NA	NA	NA	NA	17	1
ARHGEF1	19	42387250	42411604	LOC100505622,GSK3A,RPS19,ZNF574,DEDD2,RABAC1,CNFN,MIR4323,ZNF526,TMEM145,MEGF8,LOC100505585,CD79A,PAFAH1B3,DMRTC2,ERF,LYPD4,PRR19,LOC101930071,CEACAM3,CEACAM6,LIPE,CIC,ATP1A3,POU2F2,GRIK5,LIPE-AS1	4007	-1.0938	rs3826705	NA	NA	NA	yes	NA	NA	17	1
ZSCAN20	1	33938245	33962107	PHC2,MIR3605,A3GALT2,AK2,ZNF362,TRIM62,AZIN2	4008	-1.09387	rs12040040	NA	NA	NA	yes	NA	NA	17	1
APC2	19	1450147	1473243	KLF16,REXO1,ATP8B3,SCAMP4,ADAT3,ABHD17A,NDUFS7,MEX3D,CSNK1G2-AS1,RPS15,LOC100288123,GAMT,C19orf25,REEP6,ADAMTSL5,UQCR11,PCSK4,MBD3,DAZAP1,CSNK1G2,TCF3,GRIN3B	4009	-1.09395	rs149080927	NA	NA	NA	yes	NA	NA	17	1
SHE	1	154451956	154474888	ADAR,TPM3,AQP10,C1orf43,HAX1,PMVK,UBAP2L,CHRNB2,NUP210L,RAB13,PYGO2,UBE2Q1-AS1,C1orf189,UBE2Q1,KCNN3	4010	-1.09395	rs10908419	NA	NA	NA	yes	NA	NA	17	1
GLIPR1	12	75874534	75897643	KRR1,GLIPR1L2,CAPS2	4011	-1.094	rs1148005	Exp-GWAS+	NA	NA	NA	NA	NA	17	1
LOC101928896	11	78244221	78269611	GAB2,USP35,KCTD14,THRSP,NDUFC2,KCTD21-AS1,NARS2,TENM4,KCTD21,ALG8,NDUFC2-KCTD14	4012	-1.09409	rs72931639	NA	NA	NA	yes	NA	NA	17	1
ZNF266	19	9523101	9546254	PIN1,OLFM2,ZNF177,UBL5,ZNF561,ZNF560,ZNF562	4013	-1.09413	rs12609594	Exp-GWAS+	NA	NA	NA	NA	NA	17	1
ZNF384	12	6775642	6798738	CHD4,LPAR5,SCARNA10,MRPL51,TPI1,GAPDH,PTMS,MLF2,GPR162,LAG3,PIANP,COPS7A,VAMP1,ENO2,ACRBP,LRRC23,TAPBPL,NOP2,P3H3,CD27-AS1,ING4,LTBR,IFFO1,SCNN1A,CD4,NCAPD2,CD9	4014	-1.09422	rs746979919	NA	NA	NA	yes	NA	NA	17	1
TMBIM6	12	50135339	50158717	SPATS2,PRPH,PRPF40B,FAIM2,TUBA1C,C1QL4,DNAJC22,BCDIN3D,AQP5,GPD1,AQP2,COX14,MCRS1,LOC101927318,BCDIN3D-AS1,SMARCD1,KCNH3,ASIC1,RACGAP1,NCKAP5L,CERS5,FMNL3,LIMA1,TROAP	4015	-1.09423	rs7132908	NA	NA	NA	yes	NA	NA	17	1
TAS1R1	1	6615366	6639815	CAMTA1,THAP3,DNAJC11,LINC01672,ZBTB48,PHF13,KLHL21,NOL9,PLEKHG5	4016	-1.09424	rs10864250	NA	NA	NA	yes	NA	NA	17	1
TIPRL	1	168148199	168171347	DPT,SFT2D2,TBX19,XCL1,DCAF6,ANKRD36BP1	4017	-1.0943	rs4656149	NA	NA	NA	yes	NA	NA	17	1
TIAL1	10	121332976	121356541	EIF3A,GRK5,SEC23IP,INPP5F,BAG3,RGS10,MIR4681,PRDX3,SFXN4	4018	-1.09431	rs4751690	NA	NA	NA	yes	NA	NA	17	1
CCDC34	11	27360058	27384762	LGR4,BDNF,BDNF-AS,LIN7C,LINC00678	4019	-1.09433	rs11030099	NA	NA	NA	yes	NA	NA	17	1
ZNF546	19	40502966	40526945	EID2,C19orf47,AKT2,FCGBP,PLD3,BLVRB,ZNF780A,MAP3K10,TTC9B,SERTAD1,EID2B,SERTAD3,CNTD2,HIPK4,PRX,ZNF780B,SELENOV	4020	-1.09443	rs7255581	NA	NA	NA	yes	NA	NA	17	1
MVK	12	110011598	110035930	MMAB,KCTD10,UBE3B,GLTP,GIT2,UNG,FOXN4,FAM222A	4021	-1.09454	rs7313797	NA	NA	NA	yes	NA	NA	17	1
ELK4	1	205577070	205601139	SLC41A1,NUCKS1,PM20D1,NUAK2,RAB29,LEMD1-AS1,SLC45A3,CDK18,LEMD1	4022	-1.09455	rs823154	NA	NA	NA	yes	NA	NA	17	1
GSS	20	33516235	33543830	TP53INP2,NCOA6,GGT7,MYH7B,MAP1LC3A,EDEM2,ACSS2,TRPC4AP,PROCR	4023	-1.09474	rs6058107	NA	NA	NA	yes	NA	NA	17	1
SQLE	8	126010746	126034525	NSMCE2,LOC105375744,ZNF572,TRIB1,LINC00964,WASHC5	4024	-1.09475	rs4464986	NA	NA	NA	yes	NA	NA	17	1
OLFM4	13	53602947	53626192	LINC01065,TPTE2P3,HNRNPA1L2	4025	-1.09475	rs1927861	Exp-GWAS-	NA	NA	NA	NA	NA	17	1
MYL1	2	211154873	211179898	RPE,LANCL1,KANSL1L	4026	-1.09478	rs2302539	Exp-GWAS-	NA	NA	NA	NA	NA	17	1
BMS1P20	22	22652462	22677324	PPM1F,ZNF280B,MAPK1,TOP3B,PPM1F-AS1,PRAMENP,ZNF280A	4027	-1.0948	rs240066	NA	NA	NA	yes	NA	NA	17	1
GUCA1A	6	42123114	42147821	BYSL,PRICKLE4,FRS3,MED20,CCND3,USP49,UBR2,TOMM6,PGC,MRPS10,TAF8,C6orf132,TFEB	4028	-1.09488	rs9349203	NA	NA	NA	yes	NA	NA	17	1
LINC00681	8	12651748	12675800	LONRF1,FAM66A,MIR3926-1,LOC340357	4029	-1.0949	rs73202639	NA	NA	NA	yes	NA	NA	17	1
NOS3	7	150688104	150711676	CHPF2,AGAP3,KCNH2,SMARCD3,TMEM176B,AOC1,ABCF2,FASTK,TMUB1,CDK5,WDR86-AS1,TMEM176A,SLC4A2,ABCB8,WDR86,NUB1,RHEB	4030	-1.09502	rs78225463	NA	NA	NA	yes	NA	NA	17	1
NME5	5	137450863	137475117	EGR1,FAM13B,KDM3B,REEP2,CDC25C,LOC100130172,WNT8A,KIF20A,FAM53C,HSPA9,GFRA3,CDC23,ETF1,BRD8	4031	-1.09511	rs3813321	NA	NA	NA	yes	NA	NA	17	1
HSD17B6	12	57157107	57181574	TAC3,GPR182,MYO1A,IL23A,COQ10A,STAT2,ZBTB39,RDH16,R3HDM2,NAB2,SDR9C7,STAT6,NEMP1	4032	-1.09516	rs57558853	NA	NA	NA	yes	NA	NA	17	1
CTSH	15	79213399	79237388	ADAMTS7,IREB2,CHRNA3,HYKK,RASGRF1,PSMA4,MORF4L1,CHRNA5,TMED3	4033	-1.09517	rs2870111	NA	NA	NA	yes	NA	NA	17	1
SNURF	15	25200039	25223870	SNRPN,PWRN1,NPAP1,UBE3A,PWAR1,PWAR5,SNHG14	4034	-1.09531	rs72693643	NA	NA	NA	yes	NA	NA	17	1
C14orf93	14	23455102	23479352	RBM23,EFS,HAUS4,REM2,AJUBA,PABPN1,HOMEZ,PSMB11,CEBPE,PRMT5-AS1,C14orf119,MRPL52,OXA1L,SLC22A17,PRMT5,PSMB5,LRP10,CDH24,MMP14,ABHD4,DAD1,LOC101926933,ACIN1,SLC7A7,SLC7A8,RNF212B	4035	-1.09544	rs2295683	NA	NA	NA	yes	NA	NA	16	1
MKRN1	7	140152839	140179369	BRAF,KDM7A,TBXAS1,NDUFB2-AS1,NDUFB2,ADCK2,PARP12,SLC37A3	4036	-1.09551	rs62485372	NA	NA	NA	yes	NA	NA	16	1
DAD1	14	23033806	23058130	RBM23,HAUS4,REM2,AJUBA,PSMB11,PRMT5-AS1,MRPL52,OXA1L,PRMT5,PSMB5,LRP10,CDH24,MMP14,ABHD4,C14orf93,LOC101926933,ACIN1,SLC7A7	4037	-1.09554	rs2295683	NA	NA	NA	yes	NA	NA	16	1
SMTNL2	17	4487301	4511614	CXCL16,CHRNE,ARRB2,PLD2,INCA1,PELP1,GP1BA,SPAG7,ALOX15,ZNF232,CAMTA2,KIF1C,MED11,ENO3,ZFP3,RNF167,MINK1,KIF1C-AS1,SLC52A1,PFN1,VMO1,LOC101559451,GLTPD2,PSMB6,C17orf107,GGT6,ZMYND15,TM4SF5,MYBBP1A	4038	-1.09584	rs28365160	NA	NA	NA	yes	NA	NA	16	1
ACTR5	20	37377102	37401163	BPI,ARHGAP40,RALGAPB,SLC32A1,SNHG11,ADIG,FAM83D,LOC149684,LBP,KIAA1755,DHX35,PPP1R16B	4039	-1.09589	rs2025154	NA	NA	NA	yes	NA	NA	16	1
C2orf80	2	209030070	209054754	PIKFYVE,PLEKHM3,PTH2R,LOC101927960,IDH1-AS1,CRYGC,CRYGD,CRYGB,FZD5,IDH1,CCNYL1	4040	-1.09592	rs12694097	NA	NA	NA	yes	NA	NA	16	1
CBR3-AS1	21	37504064	37528606	CHAF1B,MORC3,CBR1	4041	-1.09593	rs62229409	NA	NA	NA	yes	NA	NA	16	1
STRADB	2	202316462	202345569	CASP10,CFLAR,FAM126B,NDUFB3,CFLAR-AS1,ORC2	4042	-1.09594	rs140818559	Exp-GWAS-	NA	NA	NA	NA	NA	16	1
LIPE	19	42905665	42931540	LOC100505622,GSK3A,ZNF574,DEDD2,RABAC1,CNFN,MIR4323,ZNF526,TMEM145,MEGF8,LOC100505585,PAFAH1B3,ERF,PRR19,LOC101930071,CEACAM1,ARHGEF1,CIC,ATP1A3,POU2F2,GRIK5,LIPE-AS1,CEACAM8	4043	-1.09595	rs3826705	NA	NA	NA	yes	NA	NA	16	1
COX7A2L	2	42562698	42588357	MTA3,HAAO,OXER1	4044	-1.0961	rs10175423	Exp-GWAS+	NA	NA	NA	NA	NA	16	1
RORB-AS1	9	77088350	77113469	RORB,C9orf40,TRPM6,LOC101927358	4045	-1.09626	rs641494	NA	NA	NA	yes	NA	NA	16	1
SFXN4	10	120900278	120925226	CACUL1,EIF3A,GRK5,NANOS1,BAG3,RGS10,MIR4681,PRDX3,TIAL1	4046	-1.09627	rs4751690	NA	NA	NA	yes	NA	NA	16	1
HRK	12	117293948	117319246	FBXW8,TESC,NOS1,LINC00173,LOC100506551,MAP1LC3B2,C12orf49,TESC-AS1,FBXO21,RNFT2	4047	-1.0963	rs7133066	NA	NA	NA	yes	NA	NA	16	1
GBP6	1	89829435	89853719	LRRC8B,GBP4,LOC729930,GBP5,GBP1P1,GBP2,GBP7,LRRC8C,LRRC8D	4048	-1.09654	rs1215540	NA	NA	NA	yes	NA	NA	16	1
LOC101926933	14	23398817	23423901	RBM23,EFS,HAUS4,REM2,AJUBA,PABPN1,HOMEZ,PSMB11,CEBPE,PRMT5-AS1,C14orf119,MRPL52,OXA1L,SLC22A17,PRMT5,PSMB5,LRP10,CDH24,MMP14,ABHD4,C14orf93,DAD1,ACIN1,SLC7A7,SLC7A8,RNF212B	4049	-1.09662	rs2295683	NA	NA	NA	yes	NA	NA	16	1
LINC02060	5	87704798	87734907	MEF2C,TMEM161B-AS1,TMEM161B,MEF2C-AS1,LINC00461	4050	-1.09674	rs10213698	NA	NA	NA	yes	NA	NA	16	1
LOC101927932	20	57438810	57463865	GNAS,SLMO2-ATP5E,NELFCD,STX16,ZNF831,LINC01711,TUBB1,PRELID3B,CTSZ,EDN3,NPEPL1,GNAS-AS1,STX16-NPEPL1	4051	-1.09681	rs236706	NA	NA	NA	yes	NA	NA	16	1
COQ5	12	120941081	120966961	SPPL3,C12orf43,ACADS,POP5,UNC119B,MLEC,HNF1A,HNF1A-AS1,XLOC_009911,GATC,OASL	4052	-1.09684	12:121223618_TA_T	Exp-GWAS+	NA	NA	NA	NA	NA	16	1
CYP3A4	7	99354589	99381807	CNPY4,TAF6,PVRIG,GAL3ST4,STAG3,COPS6,AP4M1,GPC2,ZSCAN21,ZNF3,ZKSCAN1,MBLAC1,MCM7,TRIM4,LAMTOR4,OR2AE1,AZGP1P1,GJC3,AZGP1,CYP3A5	4053	-1.09687	rs1880949	NA	NA	NA	yes	NA	NA	16	1
BATF	14	75988811	76013335	FOS,TMED10,LINC01220,LOC102724153,ZC2HC1C,ACYP1,MLH3,JDP2,NEK9,FLVCR2,TTLL5	4054	-1.09689	rs4903300	NA	NA	NA	yes	NA	NA	16	1
MOB3A	19	2071034	2096325	KLF16,MKNK2,REXO1,ATP8B3,DOT1L,SCAMP4,ADAT3,ABHD17A,AP3D1,CSNK1G2-AS1,LOC100288123,IZUMO4,OAZ1,PLEKHJ1,LSM7,UQCR11,SF3A2,MBD3,SPPL2B,BTBD2,CSNK1G2,TCF3	4055	-1.09705	rs149080927	NA	NA	NA	yes	NA	NA	16	1
CDC23	5	137523338	137549012	EGR1,FAM13B,KDM3B,REEP2,CDC25C,LOC100130172,WNT8A,KIF20A,FAM53C,HSPA9,GFRA3,NME5,ETF1,BRD8	4056	-1.09712	rs3813321	NA	NA	NA	yes	NA	NA	16	1
EDN3	20	57875665	57901047	GNAS,SLMO2-ATP5E,NELFCD,ZNF831,TUBB1,PRELID3B,CTSZ,LOC101927932,GNAS-AS1	4057	-1.09727	rs236706	NA	NA	NA	yes	NA	NA	16	1
N4BP2L1	13	32974859	33002267	PDS5B,LINC00423,N4BP2L2	4058	-1.09736	rs7983065	Exp-GWAS+	NA	NA	NA	NA	NA	16	1
FBXL19	16	30934375	30960104	KAT8,FBXL19-AS1,VKORC1,BCKDK,ZNF646,RNF40,FUS,PRSS53,PRR14,ORAI3,ZNF629,SRCAP,BCL7C,HSD3B7,PHKG2,ZNF668,SETD1A,COX6A2,PYDC1,PYCARD,LOC730183,PYCARD-AS1,PRSS8,CCDC189,CTF1,STX4,ZNF843,PRSS36,MIR762HG,STX1B,ITGAX,ITGAM	4059	-1.09736	rs56404782	NA	NA	NA	yes	NA	NA	16	1
MICALL2	7	1473994	1499106	MAD1L1,PSMG3,PSMG3-AS1,INTS1,UNCX,TFAMP1,ELFN1-AS1,LOC101927021,CYP2W1,GPER1,COX19,ZFAND2A,MAFK,TMEM184A,GPR146,ADAP1,C7orf50	4060	-1.09759	rs6951209	NA	NA	NA	yes	NA	NA	16	1
HAUS8	19	17160570	17186343	ANKLE1,ABHD8,NR2F6,USHBP1,MRPL34,OCEL1,GTPBP3,BABAM1,DDA1,PLVAP,USE1,ANO8,MVB12A,COLGALT1,MYO9B	4061	-1.09766	rs7508638	NA	NA	NA	yes	NA	NA	16	1
TSPOAP1	17	56378591	56406156	MTMR4,MSX2P1,MPO,DYNLL2,RNF43,RAD51C,SRSF1,TEX14,MIR142,SUPT4H1,MKS1,TSPOAP1-AS1,HSF5	4062	-1.0979	rs2302190	NA	NA	NA	yes	NA	NA	16	1
CIC	19	42772688	42799948	LOC100505622,GSK3A,RPS19,ZNF574,DEDD2,RABAC1,CNFN,MIR4323,ZNF526,TMEM145,MEGF8,LOC100505585,CD79A,PAFAH1B3,DMRTC2,ERF,LYPD4,PRR19,LOC101930071,CEACAM3,CEACAM6,CEACAM1,ARHGEF1,LIPE,ATP1A3,POU2F2,GRIK5,LIPE-AS1,CEACAM8	4063	-1.09791	rs3826705	NA	NA	NA	yes	NA	NA	16	1
ASIC1	12	50451378	50477394	PRPF40B,FAIM2,BCDIN3D,AQP5,GPD1,AQP2,COX14,MCRS1,LOC101927318,BCDIN3D-AS1,SMARCD1,KCNH3,TMBIM6,RACGAP1,NCKAP5L,CERS5,FAM186A,FMNL3,LIMA1	4064	-1.09796	rs7132908	NA	NA	NA	yes	NA	NA	16	1
HPF1	4	170650620	170679095	CLCN3,NEK1,SH3RF1	4065	-1.098	rs6839248	NA	NA	NA	yes	NA	NA	16	1
LOC100505774	2	28931915	28959071	TRMT61B,PPP1CB,WDR43,SPDYA,CLIP4,TOGARAM2,PLB1	4066	-1.09804	rs7592895	NA	NA	NA	yes	NA	NA	16	1
PNOC	8	28174784	28200868	ELP3,FZD3,NUGGC	4067	-1.09813	rs147362056	NA	NA	NA	yes	NA	NA	16	1
TRPV5	7	142605266	142630843	EPHB6,TMEM139,TRPV6,CASP2	4068	-1.09823	rs17722379	Exp-GWAS+	NA	NA	NA	NA	NA	16	1
GDNF	5	37812778	37840143	WDR70	4069	-1.09838	rs11747900	Exp-GWAS+	NA	NA	NA	NA	NA	16	1
TMX2	11	57479994	57508445	YPEL4,SERPING1,CTNND1,CLP1,UBE2L6,TIMM10,SMTNL1,SLC43A1,ZDHHC5,SELENOH,PRG2,APLNR,BTBD18,MED19,SSRP1,RTN4RL2,SLC43A3,P2RX3	4070	-1.0984	rs929934	Exp-GWAS+	NA	NA	NA	NA	NA	16	1
NPHS1	19	36316273	36342895	UPK1A,KMT2B,ZBTB32,IGFLR1,COX6B1,HAUS5,PSENEN,U2AF1L4,UPK1A-AS1,LIN37,RBM42,ARHGAP33,ETV2,PROSER3,PRODH2,SDHAF1,HCST,TMEM147,HSPB6,FFAR2,TYROBP,ALKBH6,TMEM147-AS1,SYNE4,LINC01529,KIRREL2,LRFN3,LINC01531,APLP1,GAPDHS,ATP4A,NFKBID,DMKN,LOC105372383,CD22,CLIP3,LOC101927572,CAPNS1,THAP8	4071	-1.09841	rs231592	NA	NA	NA	yes	NA	NA	16	1
PRRG4	11	32851472	32879666	HIPK3,TCP11L1,CSTF3	4072	-1.09846	rs266462	Exp-GWAS+	NA	NA	NA	NA	NA	16	1
ATP1A3	19	42470733	42498382	LOC100505622,GSK3A,RPS19,ZNF574,DEDD2,RABAC1,CNFN,MIR4323,ZNF526,TMEM145,MEGF8,LOC100505585,CD79A,PAFAH1B3,DMRTC2,ERF,LYPD4,PRR19,LOC101930071,CEACAM3,CEACAM6,ARHGEF1,LIPE,CIC,POU2F2,GRIK5,LIPE-AS1	4073	-1.09846	rs3826705	NA	NA	NA	yes	NA	NA	16	1
TCTEX1D1	1	67218141	67244730	SGIP1,MIR3117,SLC35D1,MIER1,WDR78	4074	-1.09852	rs11421933	NA	NA	NA	yes	NA	NA	16	1
SPPL2B	19	2328682	2355093	KLF16,MKNK2,REXO1,DOT1L,SCAMP4,ADAT3,ABHD17A,AP3D1,CSNK1G2-AS1,IZUMO4,OAZ1,PLEKHJ1,LSM7,SF3A2,MOB3A,BTBD2,CSNK1G2	4075	-1.09863	rs149080927	NA	NA	NA	yes	NA	NA	16	1
TSPOAP1-AS1	17	56402810	56431088	MTMR4,MSX2P1,MPO,DYNLL2,RNF43,RAD51C,SRSF1,TEX14,MIR142,SUPT4H1,MKS1,TSPOAP1,HSF5	4076	-1.09891	rs2302190	NA	NA	NA	yes	NA	NA	16	1
MVP	16	29831714	29859360	MAPK3,KCTD13,PAGR1,KIF22,SEZ6L2,CDIPT,ASPHD1,TBX6,INO80E,TAOK2,TMEM219,YPEL3,ALDOA,DOC2A,GDPD3,BOLA2,PRRT2,HIRIP3,ZG16,MAZ,SPN,PPP4C,QPRT	4077	-1.09897	rs8059619	NA	NA	NA	yes	NA	NA	16	1
NPEPL1	20	57264186	57290900	GNAS,SLMO2-ATP5E,NELFCD,STX16,ZNF831,LINC01711,TUBB1,PRELID3B,CTSZ,LOC101927932,GNAS-AS1,STX16-NPEPL1	4078	-1.09915	rs236706	NA	NA	NA	yes	NA	NA	16	1
EIF3B	7	2393720	2420380	MAD1L1,BRAT1,SNX8,LFNG,IQCE,MRM2,NUDT1,CHST12,SNORA114,MIR6836	4079	-1.09924	rs113747184	NA	NA	NA	yes	NA	NA	16	1
COPS7B	2	232646380	232673963	MIR1471,DIS3L2,PDE6D	4080	-1.0993	rs7604546	Exp-GWAS+	NA	NA	NA	NA	NA	16	1
FAM83D	20	37555059	37581749	ARHGAP40,RALGAPB,SLC32A1,SNHG11,ADIG,ACTR5,DHX35,PPP1R16B	4081	-1.0996	rs2025154	NA	NA	NA	yes	NA	NA	16	1
MOB1A	2	74379654	74406006	STAMBP,C2orf81,TET3,MRPL53,INO80B,BOLA3-AS1,BOLA3,MTHFD2	4082	-1.09961	rs828867	Exp-GWAS+	NA	NA	NA	NA	NA	16	1
C12orf49	12	117147975	117175874	FBXW8,TESC,MED13L,NOS1,LINC00173,LOC100506551,MAP1LC3B2,HRK,TESC-AS1,FBXO21,RNFT2	4083	-1.09997	rs7133066	NA	NA	NA	yes	NA	NA	16	1
PMS2P5	7	74306886	74336166	GTF2IRD2,NCF1,STAG3L2,GTF2IRD1,NCF1C,GTF2IP1	4084	-1.09998	rs801011	Exp-GWAS-	NA	NA	NA	NA	NA	15	1
RSPH9	6	43612772	43640337	VEGFA,PTK7,SRF,ZNF318,CRIP3,DNPH1,YIPF3,DLK2,SLC22A7,MRPS18A,ABCC10,CUL9,GTPBP2,TJAP1,XPO5,MAD2L1BP,TTBK1,LINC01512,C6orf223,MRPL14,TMEM63B,POLH,POLR1C,LOC101929705	4085	-1.10003	rs3828755	NA	NA	NA	yes	NA	NA	15	1
ZNF780B	19	40534166	40562138	C19orf47,AKT2,FCGBP,PLD3,BLVRB,ZNF780A,MAP3K10,TTC9B,SERTAD1,SERTAD3,CNTD2,HIPK4,PRX,ZNF546	4086	-1.10007	rs7255581	NA	NA	NA	yes	NA	NA	15	1
COLGALT1	19	17666457	17693966	ANKLE1,ABHD8,IL12RB1,NR2F6,USHBP1,MRPL34,OCEL1,GTPBP3,BABAM1,DDA1,PLVAP,USE1,ANO8,ARRDC2,MVB12A,HAUS8,MYO9B	4087	-1.10011	rs7508638	Exp-GWAS+	NA	NA	NA	NA	NA	15	1
BPIFB4	20	31669317	31699557	CBFA2T2,NOL4L,BPIFB1,MAPRE1,COMMD7,BPIFA3,SNTA1,C20orf203,CDK5RAP1,DNMT3B	4088	-1.10022	rs1964823	NA	NA	NA	yes	NA	NA	15	1
CDK18	1	205473796	205501918	SLC41A1,NUCKS1,PM20D1,NUAK2,RAB29,LEMD1-AS1,SLC45A3,ELK4,LEMD1	4089	-1.10028	rs823154	NA	NA	NA	yes	NA	NA	15	1
AHCY	20	32868070	32899608	TP53INP2,RALY,NCOA6,CHMP4B,ZNF341,RALY-AS1,ASIP,MAP1LC3A,ZNF341-AS1	4090	-1.10031	rs6058107	Exp-GWAS+	NA	NA	NA	NA	NA	15	1
ITGAX	16	31366496	31394320	KAT8,FBXL19-AS1,VKORC1,BCKDK,ZNF646,FUS,PRSS53,ORAI3,ARMC5,BCL7C,HSD3B7,ZNF668,SETD1A,COX6A2,PYDC1,PYCARD,PYCARD-AS1,PRSS8,TGFB1I1,CTF1,STX4,ZNF843,PRSS36,C16orf58,MIR762HG,STX1B,FBXL19,ITGAM	4091	-1.10033	rs56404782	NA	NA	NA	yes	NA	NA	15	1
GLO1	6	38643700	38670921	BTBD9	4092	-1.1004	rs1118268	Exp-GWAS+	NA	NA	NA	NA	NA	15	1
SLFNL1-AS1	1	41480261	41509562	SCMH1,HIVEP3,FOXO6,CTPS1,CITED4,EDN2,SLFNL1,KCNQ4,NFYC	4093	-1.10056	rs34454389	NA	NA	NA	yes	NA	NA	15	1
NOTCH4	6	32162619	32191844	HLA-DQA1,HSPA1L,HLA-DQB1,VWA7,MSH5,DDAH2,HLA-DRA,HLA-DRB1,HLA-DQB1-AS1,HCG23,LY6G6C,CLIC1,HLA-DRB5,HSPA1A,PBX2,HLA-DRB6,LSM2,BTNL2,SAPCD1,AGER,VARS1	4094	-1.10065	rs9275054	Exp-GWAS+	NA	NA	NA	NA	NA	15	1
TRIM38	6	25963029	25991459	BTN3A3,BTN2A3P,BTN3A1,BTN3A2,H4C5,BTN2A2,HFE,SLC17A2,BTN2A1	4095	-1.10081	rs9379833	Exp-GWAS+	NA	NA	NA	NA	NA	15	1
EDEM2	20	33703166	33735139	TP53INP2,NCOA6,GGT7,MYH7B,CPNE1,GSS,FER1L4,ACSS2,TRPC4AP,PROCR,C20orf173	4096	-1.10092	rs6058107	Exp-GWAS-	NA	NA	NA	NA	NA	15	1
MMD	17	53469982	53499196	STXBP4,HLF,COX11,TOM1L1	4097	-1.10096	rs244293	NA	NA	NA	yes	NA	NA	15	1
DAZAP1	19	1407584	1435683	KLF16,REXO1,ATP8B3,SCAMP4,ADAT3,ABHD17A,NDUFS7,MEX3D,RPS15,LOC100288123,GAMT,C19orf25,REEP6,ADAMTSL5,UQCR11,PCSK4,MBD3,APC2,TCF3,GRIN3B	4098	-1.10102	rs149080927	NA	NA	NA	yes	NA	NA	15	1
TERF2	16	69389469	69419910	NFAT5,NOB1,NIP7,PDF,SNTB2,WWP2,TMED6,NQO1,CYB5B	4099	-1.10107	rs244420	NA	NA	NA	yes	NA	NA	15	1
CERS1	19	18979353	19006967	CRLF1,PGPEP1,GDF15,ISYNA1,LRRC25,KXD1,ELL,CRTC1,RFXANK,KLHL26,COMP,UPF1	4100	-1.10109	rs11668587	Exp-GWAS-	NA	NA	NA	NA	NA	15	1
ZBTB37	1	173837219	173872685	DARS2,ANKRD45,RC3H1,GAS5-AS1,SERPINC1,SLC9C2,GAS5,PRDX6,KLHL20	4101	-1.10116	rs6688567	Exp-GWAS+	NA	NA	NA	NA	NA	15	1
NADK	1	1682670	1711470	FAAP20,GNB1,LOC105378591,TMEM52,CALML6,GABRD,CDK11A,CFAP74,SKI,PRKCZ	4102	-1.10119	rs2459998	NA	NA	NA	yes	NA	NA	15	1
POFUT1	20	30795682	30826461	ASXL1,NOL4L,PLAGL2,COMMD7,TM9SF4,TSPY26P,LOC101929698,XKR7,C20orf203,KIF3B	4103	-1.10138	rs1737894	NA	NA	NA	yes	NA	NA	15	1
PTPN23	3	47422510	47454925	SMARCC1,CSPG5,ELP6,DHX30,SCAP,KLHL18,MAP4,KIF9	4104	-1.10174	rs13319205	NA	NA	NA	yes	NA	NA	15	1
ULK1	12	132379166	132407695	PUS1,SFSWAP,EP400,DDX51,MMP17,NOC4L,LOC100130238	4105	-1.10183	rs5801963	NA	NA	NA	yes	NA	NA	15	1
CPA4	7	129932973	129964020	KLHDC10,MEST,ZC3HC1,KLF14,CPA5,LOC105375504,MESTIT1,CPA1,CPA2,TMEM209,CEP41,COPG2	4106	-1.10191	rs113766063	NA	NA	NA	yes	NA	NA	15	1
TSPAN3	15	77333744	77363451	HMG20A,PEAK1,PSTPIP1,LOC101929457,LINC00597	4107	-1.10194	rs4886869	NA	NA	NA	yes	NA	NA	15	1
EHD2	19	48216678	48246391	NAPA,ZNF541,BBC3,C5AR1,DHX34,PLA2G4C,INAFM1,CCDC9,BICRA,SELENOW,KPTN,NAPA-AS1,SLC8A2,CARD8	4108	-1.10231	rs2974224	NA	NA	NA	yes	NA	NA	15	1
TMEM30A	6	75962639	75994508	SENP6,MYO6,FILIP1,LOC100506804,COX7A2	4109	-1.10249	rs7753896	NA	NA	NA	yes	NA	NA	15	1
TMEM63B	6	44094650	44123256	VEGFA,MRPS18A,HSP90AB1,GTPBP2,MAD2L1BP,LINC01512,C6orf223,MRPL14,RSPH9,LOC101929705	4110	-1.10263	rs699947	NA	NA	NA	yes	NA	NA	15	1
LOC149684	20	36888576	36917349	VSTM2L,BPI,ARHGAP40,RALGAPB,CTNNBL1,SLC32A1,SNHG11,ADIG,ACTR5,LBP,TGM2,KIAA1755,TTI1,RPRD1B	4111	-1.10281	rs62201728	NA	NA	NA	yes	NA	NA	15	1
PGR-AS1	11	100999807	101030001	TRPC6	4112	-1.10292	rs12365805	NA	NA	NA	yes	NA	NA	15	1
STAG3L5P-PVRIG2P-PILRB	7	99933687	99965454	CNPY4,TAF6,PVRIG,GAL3ST4,STAG3,COPS6,AP4M1,GPC2,PILRB,ZSCAN21,ZNF3,PILRA,ZKSCAN1,MBLAC1,PCOLCE,MCM7,NYAP1,TRIM4,PPP1R35,STAG3L5P,LAMTOR4,C7orf61,PMS2P1,ZCWPW1,OR2AE1,PVRIG2P,AZGP1P1,MEPCE,GJC3,AZGP1,TSC22D4,FBXO24	4113	-1.1033	rs1880949	Exp-GWAS+	NA	NA	NA	NA	NA	15	1
CYP3A5	7	99245816	99277619	CNPY4,TAF6,GAL3ST4,STAG3,COPS6,AP4M1,GPC2,ZSCAN21,ZNF3,ZKSCAN1,MBLAC1,MCM7,TRIM4,LAMTOR4,OR2AE1,AZGP1P1,GJC3,AZGP1,CYP3A4	4114	-1.10335	rs1880949	NA	NA	NA	yes	NA	NA	15	1
INTS14	15	65871115	65903469	DENND4A,PARP16,IGDCC4,SLC24A1,DPP8,RAB11A,HACD3,IGDCC3,MEGF11	4115	-1.10336	rs57155361	NA	NA	NA	yes	NA	NA	15	1
WDR86	7	151078209	151107798	CHPF2,AGAP3,KCNH2,SMARCD3,ABCF2,FASTK,TMUB1,CDK5,WDR86-AS1,SLC4A2,ABCB8,NOS3,NUB1,RHEB,PRKAG2	4116	-1.10354	rs4726010	NA	NA	NA	yes	NA	NA	15	1
PRKCD	3	53195224	53226733	GNL3,CACNA1D,NEK4,MUSTN1,GLT8D1,ITIH1,PBRM1,ITIH4-AS1,ITIH4,SFMBT1,SPCS1,ITIH3,RFT1,DCP1A	4117	-1.10363	rs10933	Exp-GWAS-	NA	NA	NA	NA	NA	15	1
KCNIP1	5	169780490	170163636	RANBP17,INSYN2B,DOCK2	4118	-1.10375	rs6555878	NA	NA	yes	NA	NA	NA	15	1
LOC100131635	3	187420153	187450203	SST,RTP4,RTP2,BCL6	4119	-1.10378	rs10513818	NA	NA	NA	yes	NA	NA	15	1
BTBD2	19	1985446	2015713	KLF16,MKNK2,REXO1,ATP8B3,DOT1L,SCAMP4,ADAT3,ABHD17A,MEX3D,AP3D1,CSNK1G2-AS1,LOC100288123,IZUMO4,OAZ1,PLEKHJ1,REEP6,LSM7,ADAMTSL5,UQCR11,PCSK4,SF3A2,MBD3,MOB3A,SPPL2B,CSNK1G2,TCF3	4120	-1.10409	rs149080927	NA	NA	NA	yes	NA	NA	15	1
LINC02245	2	65128973	65159581	SPRED2,RAB1A,CEP68,ACTR2,SLC1A4	4121	-1.10411	rs6715061	NA	NA	NA	yes	NA	NA	15	1
PPP2CA	5	133530022	133561764	UBE2B,JADE2,SEC24A,SKP1,SAR1B,LINC01843,LOC102546229,CDKN2AIPNL,TCF7,CDKL3	4122	-1.10412	rs13179411	NA	NA	NA	yes	NA	NA	15	1
FOXN4	12	109715782	109747089	MMAB,KCTD10,UBE3B,UNG,MVK,FAM222A	4123	-1.1044	rs7313797	Exp-GWAS+	NA	NA	NA	NA	NA	15	1
SCNN1A	12	6456008	6486523	CHD4,LPAR5,SCARNA10,MRPL51,TPI1,GAPDH,PTMS,MLF2,GPR162,LAG3,PIANP,COPS7A,VAMP1,ACRBP,TAPBPL,NOP2,P3H3,CD27-AS1,ING4,LTBR,IFFO1,ZNF384,CD4,NCAPD2,CD9,VWF	4124	-1.10471	rs746979919	NA	NA	NA	yes	NA	NA	15	1
RABEPK	9	127962820	127996440	SCAI,PPP6C,MAPKAP1,GAPVD1,ARPC5L,OLFML2A,GOLGA1,WDR38,LOC105376271,HSPA5	4125	-1.10473	rs1250736	NA	NA	NA	yes	NA	NA	15	1
IKZF4	12	56401287	56432219	ERBB3,IL23A,RPS26,COQ10A,SUOX,STAT2,SLC39A5,PMEL,RAB5B,SMARCC2,CDK2,TMEM198B,MMP19,DNAJC14,PA2G4,GDF11,LOC105369781,DGKA,ANKRD52	4126	-1.10476	rs7971751	NA	NA	NA	yes	NA	NA	15	1
THAP12	11	76060999	76092176	EMSY,LRRC32,UVRAG	4127	-1.10486	rs7123361	NA	NA	NA	yes	NA	NA	15	1
ZNF624	17	16524047	16557164	NCOR1,CENPV,TRPV2,PIGL,UBB,ZNF287,LRRC75A,CCDC144A	4128	-1.10506	rs178802	NA	NA	NA	yes	NA	NA	15	1
SYNM	15	99645285	99675798	IGF1R,MIR4714,IRAIN,LUNAR1,PGPEP1L	4129	-1.10515	rs76748011	NA	NA	NA	yes	NA	NA	15	1
LOC145783	15	57178367	57210697	ZNF280D,TCF12,MNS1,TEX9	4130	-1.10522	rs12903746	NA	NA	NA	yes	NA	NA	15	1
LMO7-AS1	13	76178835	76210130	COMMD6,TBC1D4,CTAGE11P,UCHL3,LMO7	4131	-1.10524	rs9600441	NA	NA	NA	yes	NA	NA	15	1
ALKAL1	8	53446596	53477990	NPBWR1,RB1CC1,LOC101929341,ST18	4132	-1.10525	rs12056669	NA	NA	NA	yes	NA	NA	15	1
LBP	20	36974884	37005655	VSTM2L,BPI,ARHGAP40,RALGAPB,CTNNBL1,SLC32A1,SNHG11,ADIG,ACTR5,LOC149684,TGM2,KIAA1755,TTI1,RPRD1B,PPP1R16B	4133	-1.10537	rs2025154	NA	NA	NA	yes	NA	NA	14	1
MGAT1	5	180211779	180242616	TRIM41,CTC-338M12.4,TRIM7,TRIM52,TRIM52-AS1,MIR4638,ZFP62,LINC01962,OR2V2,HEIH,LINC00847,RACK1,BTNL9,BTNL8	4134	-1.10578	rs11746028	NA	NA	NA	yes	NA	NA	14	1
CD4	12	6898693	6929965	CHD4,LPAR5,SCARNA10,MRPL51,TPI1,GAPDH,PTMS,MLF2,GPR162,LAG3,PIANP,COPS7A,VAMP1,ENO2,ACRBP,LRRC23,TAPBPL,NOP2,P3H3,CD27-AS1,ING4,LTBR,IFFO1,ZNF384,SCNN1A,NCAPD2	4135	-1.10578	rs746979919	NA	NA	NA	yes	NA	NA	14	1
SNAP29	22	21213294	21245502	MED15,SCARF2,ZNF74,KLHL22,PI4KA,TMEM191A	4136	-1.106	rs4821915	Exp-GWAS-	NA	NA	NA	NA	NA	14	1
TAF8	6	42018261	42051010	FOXP4,BYSL,PRICKLE4,FRS3,MED20,CCND3,USP49,UBR2,TOMM6,PGC,MRPS10,MDFI,GUCA1A,C6orf132,TFEB	4137	-1.10625	rs9349203	NA	NA	NA	yes	NA	NA	14	1
P2RX3	11	57105825	57139869	YPEL4,SERPING1,CTNND1,CLP1,UBE2L6,TIMM10,SMTNL1,SLC43A1,ZDHHC5,SELENOH,PRG2,APLNR,BTBD18,MED19,SSRP1,RTN4RL2,SLC43A3,TMX2	4138	-1.1063	rs929934	NA	NA	NA	yes	NA	NA	14	1
SQSTM1	5	179233392	179265078	RUFY1,HNRNPH1,LOC100996419,LOC101928445,MGAT4B,MRNIP,CANX,MAML1,TBC1D9B,RASGEF1C,RNF130,ADAMTS2	4139	-1.10636	rs4701140	NA	NA	NA	yes	NA	NA	14	1
CEP170B	14	105331604	105363084	NUDT14,JAG2,AKT1,LINC00638,BTBD6,ZBTB42,SIVA1,CDCA4,GPR132,AHNAK2,PACS2,BRF1,ADSS1	4140	-1.10643	rs4983589	NA	NA	NA	yes	NA	NA	14	1
NOL9	1	6581406	6614573	CAMTA1,THAP3,DNAJC11,LINC01672,ZBTB48,PHF13,KLHL21,TAS1R1,PLEKHG5	4141	-1.10656	rs10864250	NA	NA	NA	yes	NA	NA	14	1
GNAS-AS1	20	57393972	57425958	GNAS,SLMO2-ATP5E,NELFCD,STX16,ZNF831,LINC01711,TUBB1,PRELID3B,CTSZ,LOC101927932,EDN3,NPEPL1,STX16-NPEPL1	4142	-1.10661	rs236706	NA	NA	NA	yes	NA	NA	14	1
EXOSC7	3	45017740	45054158	ZNF852,ZNF445,ZNF501,ZNF502,KIAA1143,ZKSCAN7,TMEM42,ZNF660,ZNF197	4143	-1.10662	rs115237289	Exp-GWAS+	NA	NA	NA	NA	NA	14	1
TCF7	5	133450371	133483901	UBE2B,JADE2,SKP1,SAR1B,LINC01843,LOC102546229,CDKN2AIPNL,PPP2CA,CDKL3	4144	-1.10665	rs13179411	NA	NA	NA	yes	NA	NA	14	1
ZNF560	19	9577030	9609292	PIN1,OLFM2,ZNF177,UBL5,ZNF561,ZNF266,ZNF562	4145	-1.10701	rs12609594	Exp-GWAS+	NA	NA	NA	NA	NA	14	1
GJC1	17	42875815	42908179	NMT1,HEXIM1,ADAM11,DCAKD,DBF4B,GPATCH8,FZD2,HIGD1B,SLC25A39,GRN,C1QL1,FAM171A2,FMNL1,PLCD3,RUNDC3A,HEXIM2,ACBD4,SPATA32,GFAP,KIF18B	4146	-1.10715	rs1053733	Exp-GWAS+	NA	NA	NA	NA	NA	14	1
ENO4	10	118609009	118642112	PNLIPRP2,PDZD8,VAX1,SLC18A2,SHTN1,MIR3663HG,HSPA12A	4147	-1.10727	rs4751614	NA	NA	NA	yes	NA	NA	14	1
ERCC4	16	14014010	14046205	PARN,LINC02130,MIR193BHG	4148	-1.10734	rs246185	NA	NA	NA	yes	NA	NA	14	1
XKR7	20	30555953	30591190	ASXL1,NOL4L,PLAGL2,TM9SF4,TSPY26P,POFUT1,KIF3B	4149	-1.10768	rs1737894	NA	NA	NA	yes	NA	NA	14	1
SNTA1	20	31995762	32031569	CBFA2T2,PXMP4,ACTL10,E2F1,BPIFB1,CHMP4B,ZNF341,C20orf144,BPIFA3,NECAB3,ZNF341-AS1,BPIFB4,CDK5RAP1	4150	-1.10809	rs1964823	NA	NA	NA	yes	NA	NA	14	1
ZNF562	19	9752482	9785776	PIN1,OLFM2,P2RY11,EIF3G,ANGPTL6,ZNF177,UBL5,ZNF561,ZNF266,ZNF560,PPAN,PPAN-P2RY11	4151	-1.10847	rs12609594	Exp-GWAS+	NA	NA	NA	NA	NA	14	1
CANX	5	179125427	179158642	RUFY1,HNRNPH1,LOC100996419,LOC101928445,MGAT4B,MRNIP,SQSTM1,MAML1,TBC1D9B,RASGEF1C,RNF130,ADAMTS2	4152	-1.10852	rs4701140	NA	NA	NA	yes	NA	NA	14	1
RAB23	6	57051789	57087112	BEND6,KIAA1586,DST,ZNF451,LOC100506188,BAG2,PRIM2	4153	-1.10856	rs720884	NA	NA	NA	yes	NA	NA	14	1
CYBRD1	2	172378742	172414639	SLC25A12,METAP1D,METTL8,DCAF17,DYNC1I2,HAT1	4154	-1.10865	rs2271758	NA	NA	NA	yes	NA	NA	14	1
KCNH8	3	19190001	19577134	NA	4155	-1.10872	rs55836744	NA	NA	NA	NA	NA	yes	14	1
SF3A3	1	38422646	38455694	POU3F1,LINC01343,LINC01685,UTP11	4156	-1.10888	rs60263579	NA	NA	NA	yes	NA	NA	14	1
LPAR6	13	48985180	49018805	LINC00462,CYSLTR2	4157	-1.1091	rs9568124	NA	NA	NA	yes	NA	NA	14	1
B3GAT1	11	134248401	134282136	VPS26B,THYN1,GLB1L3,LINC02714,ACAD8,GLB1L2,NCAPD3	4158	-1.10929	rs12146465	NA	NA	NA	yes	NA	NA	14	1
CNPY3-GNMT	6	42897217	42931618	PTK7,SRF,ZNF318,CRIP3,DNPH1,KLHDC3,PEX6,DLK2,SLC22A7,CUL7,ABCC10,PPP2R5D,CUL9,C6orf226,RRP36,GNMT,CNPY3,PTCRA,TTBK1,UBR2,ATP6V0CP3,TBCC,MEA1,MRPL2,LOC401261,RPL7L1,KLC4	4159	-1.1097	rs3828755	NA	NA	NA	yes	NA	NA	14	1
EPHX1	1	225997775	226033264	ENAH,LEFTY2,DNAH14,LBR,LEFTY1,SRP9,TMEM63A,SDE2	4160	-1.10989	rs11584996	NA	NA	NA	yes	NA	NA	14	1
UBXN11	1	26608772	26644756	ARID1A,PIGV,SH3BGRL3,LOC101928728,HMGN2,LIN28A,DHDDS,CEP85,RPS6KA1	4161	-1.10998	rs113184243	NA	NA	NA	yes	NA	NA	14	1
SLC26A3	7	107405913	107443668	COG5,BCAP29,DUS4L,LOC101927974,SLC26A4-AS1,GPR22,CBLL1,SLC26A4	4162	-1.11012	rs12112877	NA	NA	NA	yes	NA	NA	14	1
TOLLIP	11	1295600	1330862	DUSP8,BRSK2,CTSD,MOB2,KRTAP5-5,KRTAP5-AS1,TOLLIP-AS1,KRTAP5-3,IFITM10,MUC5B,AP2A2	4163	-1.11046	rs116913469	NA	NA	NA	yes	NA	NA	14	1
CDH8	16	61681153	62070342	NA	4164	-1.11047	rs141901634	NA	NA	NA	NA	NA	yes	14	1
OVOL2	20	18004795	18039832	ZNF133,DZANK1,RBBP9,SEC23B,PET117,POLR3F	4165	-1.1105	rs78575685	NA	NA	NA	yes	NA	NA	14	1
SLC1A4	2	65215612	65250999	SPRED2,RAB1A,CEP68,ACTR2,LINC02245	4166	-1.11087	rs6715061	NA	NA	NA	yes	NA	NA	14	1
MNS1	15	56720921	56757335	ZNF280D,TCF12,RFX7,LOC145783,TEX9	4167	-1.11099	rs12903746	NA	NA	NA	yes	NA	NA	14	1
COL1A2	7	94024206	94060539	CASD1,PPP1R9A,SGCE,PEG10,GNG11,BET1	4168	-1.1111	rs3173533	Exp-GWAS+	NA	NA	NA	NA	NA	14	1
SNRNP40	1	31732414	31769635	SERINC2,FABP3,SDC3,NKAIN1,ZCCHC17,PUM1,HCRTR1,TINAGL1	4169	-1.1115	rs12691486	NA	NA	NA	yes	NA	NA	14	1
TMEM63A	1	226033236	226070080	ENAH,LEFTY2,DNAH14,LBR,LEFTY1,SRP9,EPHX1,SDE2	4170	-1.11181	rs11584996	NA	NA	NA	yes	NA	NA	14	1
SYNGR1	22	39745995	39781580	CBX6,APOBEC3G,APOBEC3D,CBX7,APOBEC3H,APOBEC3F,APOBEC3C,APOBEC3B,SNORD139,LOC100506472,APOBEC3A,APOBEC3B-AS1,RPL3,PDGFB,TAB1	4171	-1.11218	rs139418	NA	NA	NA	yes	NA	NA	14	1
LOC101927572	19	36505403	36542019	UPK1A,KMT2B,ZBTB32,IGFLR1,COX6B1,HAUS5,PSENEN,U2AF1L4,UPK1A-AS1,LIN37,RBM42,ARHGAP33,ETV2,PROSER3,PRODH2,SDHAF1,HCST,TMEM147,HSPB6,TYROBP,ALKBH6,TMEM147-AS1,SYNE4,LINC01529,KIRREL2,LRFN3,APLP1,GAPDHS,ATP4A,NFKBID,LOC105372383,CLIP3,NPHS1,CAPNS1,THAP8	4172	-1.11253	rs231592	NA	NA	NA	yes	NA	NA	14	1
RACGAP1	12	50382944	50419340	SPATS2,PRPF40B,FAIM2,BCDIN3D,AQP5,GPD1,AQP2,COX14,MCRS1,LOC101927318,BCDIN3D-AS1,SMARCD1,KCNH3,TMBIM6,ASIC1,NCKAP5L,CERS5,FAM186A,FMNL3,LIMA1	4173	-1.11263	rs7132908	NA	NA	NA	yes	NA	NA	14	1
ALG8	11	77811987	77850699	RSF1,GAB2,USP35,KCTD14,INTS4,THRSP,NDUFC2,KCTD21-AS1,NARS2,AAMDC,AQP11,CLNS1A,KCTD21,LOC101928896,NDUFC2-KCTD14	4174	-1.11292	rs72931639	NA	NA	NA	yes	NA	NA	14	1
CRY2	11	45868668	45904799	SLC35C1,PHF21A,MDK,PEX16,LINC02687,MAPK8IP1,LOC100507384	4175	-1.11292	rs1545466	NA	NA	NA	yes	NA	NA	14	1
NDNF	4	121956767	121993690	PRDM5,TNIP3	4176	-1.113	rs343192	NA	NA	NA	yes	NA	NA	14	1
UPF1	19	18942767	18979039	CRLF1,PGPEP1,GDF15,ISYNA1,LRRC25,KXD1,ELL,CRTC1,RFXANK,KLHL26,COMP,CERS1	4177	-1.11333	rs11668587	Exp-GWAS+	NA	NA	NA	NA	NA	14	1
ETF1	5	137841783	137878925	SIL1,CTNNA1,EGR1,FAM13B,KDM3B,LRRTM2,LOC105379194,REEP2,CDC25C,LOC100130172,WNT8A,KIF20A,FAM53C,HSPA9,GFRA3,NME5,CDC23,BRD8	4178	-1.11333	rs3813321	NA	NA	NA	yes	NA	NA	14	1
TECR	19	14640371	14676792	DNAJB1,GIPC1,PRKACA,PKN1	4179	-1.11349	rs1803768	NA	NA	NA	yes	NA	NA	14	1
ACIN1	14	23527772	23564823	RBM23,EFS,HAUS4,REM2,AJUBA,PABPN1,HOMEZ,PSMB11,CEBPE,PRMT5-AS1,C14orf119,MRPL52,OXA1L,SLC22A17,PRMT5,PSMB5,LRP10,CDH24,MMP14,ABHD4,C14orf93,DAD1,LOC101926933,SLC7A7,SLC7A8,RNF212B	4180	-1.11354	rs2295683	NA	NA	NA	yes	NA	NA	14	1
NUB1	7	151038846	151075547	CHPF2,AGAP3,KCNH2,SMARCD3,AOC1,ABCF2,FASTK,TMUB1,CDK5,WDR86-AS1,SLC4A2,ABCB8,NOS3,WDR86,RHEB,PRKAG2	4181	-1.11359	rs4726010	NA	NA	NA	yes	NA	NA	14	1
NCKAP5L	12	50184934	50222196	SPATS2,PRPH,PRPF40B,FAIM2,C1QL4,DNAJC22,BCDIN3D,AQP5,GPD1,AQP2,COX14,MCRS1,LOC101927318,BCDIN3D-AS1,SMARCD1,KCNH3,TMBIM6,ASIC1,RACGAP1,CERS5,FAM186A,FMNL3,LIMA1,TROAP	4182	-1.11386	rs7132908	NA	NA	NA	yes	NA	NA	13	1
ILF3	19	10764936	10803095	SMARCA4,YIPF2,TIMM29,AP1M2,SLC44A2,CARM1,DNM2,TYK2	4183	-1.11399	rs144624209	Exp-GWAS-	NA	NA	NA	NA	NA	13	1
GLE1	9	131266970	131304580	DNM1,PKN3,COQ4,URM1,ZER1,CERCAM,SH3GLB2,SWI5,SLC27A4,CIZ1,C9orf16,ODF2	4184	-1.11404	rs2267958	Exp-GWAS-	NA	NA	NA	NA	NA	13	1
DHDDS	1	26758772	26797797	ARID1A,NUDC,PIGV,ZDHHC18,GPN2,SFN,SH3BGRL3,LOC101928728,NR0B2,HMGN2,GPATCH3,KDF1,LIN28A,UBXN11,CEP85,RPS6KA1	4185	-1.11428	rs113184243	NA	NA	NA	yes	NA	NA	13	1
SRP19	5	112196983	112234068	DCP2,REEP5,APC,MCC,EPB41L4A	4186	-1.11437	rs6882155	NA	NA	NA	yes	NA	NA	13	1
TAB1	22	39795784	39833137	APOBEC3G,APOBEC3D,CBX7,APOBEC3H,APOBEC3F,APOBEC3C,APOBEC3B,SNORD139,LOC100506472,APOBEC3A,APOBEC3B-AS1,RPL3,PDGFB,SYNGR1	4187	-1.11468	rs139418	NA	NA	NA	yes	NA	NA	13	1
PPP2R3C	14	35554672	35591749	NFKBIA,RALGAPA1,PSMA6	4188	-1.11471	rs8904	NA	NA	NA	yes	NA	NA	13	1
FAM174B	15	93160677	93199005	CHD2,RGMA,MIR3175,ASB9P1,LINC00930,LINC01578,ST8SIA2	4189	-1.11494	rs62023121	NA	NA	NA	yes	NA	NA	13	1
NCAPD2	12	6603267	6641121	CHD4,LPAR5,SCARNA10,MRPL51,TPI1,GAPDH,PTMS,MLF2,GPR162,LAG3,PIANP,COPS7A,VAMP1,ENO2,ACRBP,LRRC23,TAPBPL,NOP2,P3H3,CD27-AS1,ING4,LTBR,IFFO1,ZNF384,SCNN1A,CD4,CD9,VWF	4190	-1.11508	rs746979919	NA	NA	NA	yes	NA	NA	13	1
CERS5	12	50523088	50561316	PRPF40B,FAIM2,BCDIN3D,AQP5,GPD1,AQP2,COX14,LOC101927318,BCDIN3D-AS1,SMARCD1,TMBIM6,ASIC1,RACGAP1,NCKAP5L,FAM186A,FMNL3,LIMA1	4191	-1.11522	rs7132908	NA	NA	NA	yes	NA	NA	13	1
MIR181A2HG	9	127420714	127460907	SCAI,PPP6C,ARPC5L,NR5A1,OLFML2A,GOLGA1,WDR38,NEK6,PSMB7	4192	-1.11547	rs7851142	Exp-GWAS+	NA	NA	NA	NA	NA	13	1
TMEM209	7	129804552	129845246	KLHDC10,MEST,ZC3HC1,CPA5,LOC105375504,MESTIT1,CPA1,CPA2,CPA4,CEP41,COPG2	4193	-1.11555	rs113766063	NA	NA	NA	yes	NA	NA	13	1
MLH3	14	75480466	75518235	FOS,PROX2,RPS6KL1,TMED10,LINC01220,EIF2B2,ZC2HC1C,PGF,ACYP1,DLST,BATF,JDP2,NEK9,YLPM1	4194	-1.11561	rs4903300	NA	NA	NA	yes	NA	NA	13	1
EOGT	3	69024375	69062835	TMF1,TAFA1	4195	-1.11565	rs11717918	Exp-GWAS-	NA	NA	NA	NA	NA	13	1
CD9	12	6309111	6347432	CHD4,LPAR5,SCARNA10,MRPL51,GAPDH,PIANP,COPS7A,VAMP1,ACRBP,TAPBPL,NOP2,CD27-AS1,ING4,LTBR,IFFO1,ZNF384,SCNN1A,NCAPD2,VWF	4196	-1.11574	rs746979919	NA	NA	NA	yes	NA	NA	13	1
BRD8	5	137475458	137514319	EGR1,FAM13B,KDM3B,REEP2,CDC25C,LOC100130172,WNT8A,KIF20A,FAM53C,HSPA9,GFRA3,NME5,CDC23,ETF1	4197	-1.11576	rs3813321	NA	NA	NA	yes	NA	NA	13	1
MUC5B	11	1244295	1283402	DUSP8,BRSK2,CTSD,MOB2,KRTAP5-5,KRTAP5-AS1,TOLLIP-AS1,KRTAP5-3,IFITM10,TOLLIP,AP2A2	4198	-1.11589	rs116913469	NA	NA	NA	yes	NA	NA	13	1
BCAR1	16	75262078	75301905	TERF2IP,ADAT1,GABARAPL2,TMEM231,CPHXL,CHST5,TMEM170A,CHST6,CFDP1	4199	-1.11592	rs11381948	NA	NA	NA	yes	NA	NA	13	1
ZDBF2	2	207139386	207179151	INO80D,ADAM23,NDUFS1,NRP2,EEF1B2,GPR1,GPR1-AS	4200	-1.11601	rs184033703	NA	NA	NA	yes	NA	NA	13	1
DOK7	4	3465032	3503209	MSANTD1,LRPAP1,HTT,RGS12,GRK4,HGFAC	4201	-1.11613	rs2798225	Exp-GWAS+	NA	NA	NA	NA	NA	13	1
VLDLR	9	2621786	2660056	SMARCA2,VLDLR-AS1	4202	-1.11637	rs7020755	NA	NA	NA	yes	NA	NA	13	1
PKN1	19	14544117	14582671	DNAJB1,GIPC1,PRKACA,TECR	4203	-1.1165	rs1803768	Exp-GWAS+	NA	NA	NA	NA	NA	13	1
CYB5B	16	69458521	69500167	NFAT5,NOB1,CLEC18A,NIP7,PDF,SNTB2,WWP2,TMED6,NQO1,TERF2	4204	-1.11691	rs244420	NA	NA	NA	yes	NA	NA	13	1
TERF1	8	73921098	73960358	KCNB2	4205	-1.11722	rs2451034	NA	NA	NA	yes	NA	NA	13	1
SSPN	12	26348268	26387710	ITPR2	4206	-1.11723	rs11048563	NA	NA	NA	yes	NA	NA	13	1
PARP12	7	139723548	139762751	KDM7A,HIPK2,TBXAS1,MKRN1,SLC37A3	4207	-1.11727	rs8192865	NA	NA	NA	yes	NA	NA	13	1
PSMA6	14	35747763	35786685	NFKBIA,RALGAPA1,PPP2R3C	4208	-1.11732	rs8904	NA	NA	NA	yes	NA	NA	13	1
TGM2	20	36755786	36794910	VSTM2L,BPI,ARHGAP40,RALGAPB,CTNNBL1,SNHG11,ADIG,LOC149684,LBP,KIAA1755,TTI1,RPRD1B	4209	-1.11744	rs62201728	NA	NA	NA	yes	NA	NA	13	1
C20orf203	20	31219426	31261743	ASXL1,NOL4L,PLAGL2,MAPRE1,COMMD7,TM9SF4,TSPY26P,LOC101929698,BPIFB4,POFUT1,DNMT3B,KIF3B	4210	-1.11769	rs1737894	NA	NA	NA	yes	NA	NA	13	1
POLR3G	5	89769745	89810374	MBLAC2,CETN3	4211	-1.11779	rs6864721	Exp-GWAS-	NA	NA	NA	NA	NA	13	1
CDK5RAP1	20	31946644	31989375	CBFA2T2,PXMP4,ACTL10,E2F1,BPIFB1,CHMP4B,ZNF341,C20orf144,BPIFA3,NECAB3,ZNF341-AS1,BPIFB4,SNTA1	4212	-1.11788	rs1964823	NA	NA	NA	yes	NA	NA	13	1
PGPEP1L	15	99511457	99551021	IGF1R,MIR4714,IRAIN,LUNAR1,SYNM	4213	-1.11794	rs76748011	NA	NA	NA	yes	NA	NA	13	1
NSFP1	17	44450178	44500463	KANSL1,MAPT,LRRC37A2,MAPT-AS1,STH,KANSL1-AS1,LRRC37A,MAPT-IT1,ARL17A,ARL17B,NSF	4214	-1.11795	rs2532387	Exp-GWAS+	NA	NA	NA	NA	NA	13	1
LEMD1	1	205350505	205391184	SLC41A1,NUCKS1,PM20D1,NUAK2,RAB29,LEMD1-AS1,SLC45A3,ELK4,CDK18	4215	-1.11803	rs823154	NA	NA	NA	yes	NA	NA	13	1
CSNK1G2	19	1941170	1981337	KLF16,MKNK2,REXO1,ATP8B3,DOT1L,SCAMP4,ADAT3,ABHD17A,MEX3D,AP3D1,CSNK1G2-AS1,LOC100288123,IZUMO4,OAZ1,C19orf25,PLEKHJ1,REEP6,LSM7,ADAMTSL5,UQCR11,PCSK4,SF3A2,MBD3,APC2,MOB3A,SPPL2B,BTBD2,TCF3	4216	-1.11808	rs149080927	NA	NA	NA	yes	NA	NA	13	1
NEBL	10	21068901	21463116	PLXDC2	4217	-1.11856	rs7076928	NA	NA	NA	NA	NA	yes	13	1
C6orf132	6	42068856	42110358	FOXP4,BYSL,PRICKLE4,FRS3,MED20,CCND3,USP49,UBR2,TOMM6,PGC,MRPS10,MDFI,GUCA1A,TAF8,TFEB	4218	-1.11863	rs9349203	NA	NA	NA	yes	NA	NA	13	1
ZW10	11	113603908	113644414	ZBTB16,USP28,HTR3A,NNMT	4219	-1.11945	rs1784692	NA	NA	NA	yes	NA	NA	13	1
SLC44A2	19	10713130	10755233	SMARCA4,P2RY11,EIF3G,YIPF2,ANGPTL6,TIMM29,AP1M2,ILF3,CARM1,DNM2,PPAN,PPAN-P2RY11,TYK2	4220	-1.11956	rs144624209	Exp-GWAS+	NA	NA	NA	NA	NA	13	1
DEK	6	18224090	18264761	KDM1B,TPMT,NHLRC1,MIR548A1HG,KIF13A	4221	-1.11957	rs35237970	NA	NA	NA	yes	NA	NA	13	1
SLC17A6	11	22359926	22401049	GAS2,SVIP	4222	-1.11973	rs2896652	Exp-GWAS-	NA	NA	NA	NA	NA	13	1
ATP6AP1L	5	81574468	81615751	ATG10,RPS23	4223	-1.11979	rs7720979	NA	NA	NA	yes	NA	NA	13	1
TESC-AS1	12	117537271	117579294	FBXW8,TESC,NOS1,LOC100506551,HRK,C12orf49,FBXO21,RNFT2	4224	-1.11994	rs7133066	NA	NA	NA	yes	NA	NA	13	1
AZIN2	1	33546753	33589093	PHC2,FNDC5,RNF19B,MIR3605,A3GALT2,AK2,ZNF362,HPCA,TRIM62,S100PBP,TMEM54,ZSCAN20	4225	-1.12	rs12040040	NA	NA	NA	yes	NA	NA	13	1
AHNAK2	14	105403589	105444711	NUDT14,JAG2,AKT1,LOC100507437,LINC00638,BTBD6,ZBTB42,SIVA1,CRIP2,CDCA4,TEX22,GPR132,CEP170B,MTA1,PACS2,BRF1,ADSS1	4226	-1.12006	rs4983589	NA	NA	NA	yes	NA	NA	13	1
GLIPR1L2	12	75784868	75826468	KRR1,GLIPR1,CAPS2	4227	-1.12014	rs1148005	Exp-GWAS+	NA	NA	NA	NA	NA	13	1
GPR1	2	207040039	207082771	INO80D,ADAM23,NDUFS1,NRP2,EEF1B2,ZDBF2,GPR1-AS	4228	-1.1202	rs184033703	NA	NA	NA	yes	NA	NA	13	1
VASH2	1	213123882	213164927	RPS6KC1,ANGEL2,FLVCR1	4229	-1.12039	rs12040029	Exp-GWAS+	NA	NA	NA	NA	NA	13	1
BET1	7	93592073	93633667	CALCR,MIR653,LOC105375401,TFPI2,GNG11,COL1A2	4230	-1.12043	rs2078989	NA	NA	NA	yes	NA	NA	13	1
PDGFRB	5	149493401	149535408	HMGXB3,TCOF1,SLC26A2,TIGD6,LOC644762,ARSI,RPS14,CD74,CDX1,SLC6A7,ARHGEF37,CSF1R,PDE6A,PPARGC1B	4231	-1.12057	rs58861317	NA	NA	NA	yes	NA	NA	12	1
TRMT2B	23	100264333	100307105	SYTL4,SRPX2,NOX1,TSPAN6,TMEM35A,CSTF2	4232	-1.12081	rs5921631	NA	NA	NA	yes	NA	NA	12	1
LINC00968	8	57430876	57472382	IMPAD1,PENK,LOC101929415	4233	-1.12102	rs28624558	NA	NA	NA	yes	NA	NA	12	1
NPHP3	3	132399452	132441253	DNAJC13,TMEM108,NPHP3-AS1	4234	-1.12139	rs6439371	Exp-GWAS+	NA	NA	NA	NA	NA	12	1
MIOS	7	7606514	7648775	RPA3,GLCCI1,UMAD1,LOC101927391	4235	-1.12186	rs73676912	NA	NA	NA	yes	NA	NA	12	1
CEP85	1	26560690	26605299	ARID1A,SH3BGRL3,LOC101928728,HMGN2,LIN28A,UBXN11,DHDDS,RPS6KA1	4236	-1.12218	rs113184243	NA	NA	NA	yes	NA	NA	12	1
GAS6	13	114523521	114567049	UPF3A,CDC16,RASA3	4237	-1.12223	rs10083257	NA	Protein-GWAS+	NA	NA	NA	NA	12	1
SLC8A2	19	47931273	47975150	ZC3H4,TMEM160,NAPA,ZNF541,BBC3,C5AR1,DHX34,ARHGAP35,INAFM1,CCDC9,NPAS1,BICRA,SELENOW,KPTN,NAPA-AS1,EHD2,SAE1	4238	-1.12233	rs2974224	NA	NA	NA	yes	NA	NA	12	1
USP12-AS1	13	27699669	27743272	GTF3A,MTIF3,POLR1D,LNX2,SNORA27,RASL11A,RPL21,USP12-AS2,USP12	4239	-1.12245	rs7992832	NA	NA	NA	yes	NA	NA	12	1
CYP46A1	14	100150634	100193638	DEGS2,BCL11B,CCNK,HHIPL1,CCDC85C	4240	-1.12249	rs35604463	NA	NA	NA	yes	NA	NA	12	1
TCF3	19	1609290	1652614	KLF16,MKNK2,REXO1,ATP8B3,SCAMP4,ADAT3,ABHD17A,NDUFS7,MEX3D,AP3D1,CSNK1G2-AS1,RPS15,LOC100288123,IZUMO4,GAMT,C19orf25,REEP6,ADAMTSL5,UQCR11,PCSK4,MBD3,APC2,MOB3A,DAZAP1,BTBD2,CSNK1G2	4241	-1.12254	rs149080927	NA	NA	NA	yes	NA	NA	12	1
FXN	9	71650667	71693992	PIP5K1B,FAM122A,TJP2,LOC101927069,BANCR	4242	-1.12262	rs10511961	NA	NA	NA	yes	NA	NA	12	1
HPS3	3	148847424	148891519	HLTF,HLTF-AS1,GYG1,TM4SF1,TM4SF1-AS1,AGTR1	4243	-1.12268	rs4377452	NA	NA	NA	yes	NA	NA	12	1
NTRK3	15	88402981	88799970	DET1,MRPL46,AEN,MRPS11,LINC01586,ISG20	4244	-1.12281	rs12915845	NA	NA	yes	NA	NA	NA	12	1
RPS6KA1	1	26856251	26901516	ARID1A,NUDC,PIGV,ZDHHC18,GPN2,SFN,SH3BGRL3,LOC101928728,NR0B2,HMGN2,TRNP1,GPATCH3,KDF1,LIN28A,UBXN11,DHDDS,CEP85	4245	-1.1231	rs113184243	NA	NA	NA	yes	NA	NA	12	1
PCDHAC2	5	140346060	140391932	PCDHA1,CD14,PCDHA4,PCDHA3,NDUFA2,TMCO6,WDR55,HARS2,IK,PCDHA8,PCDHA2,EIF4EBP3,APBB3,SRA1,ZMAT2,ANKHD1,PCDHA7,PCDHA10,PCDHA9,PCDHA13,DND1,PCDHB10,PCDHB5,PCDHB3,PCDHB7,PCDHB12,PCDHB15,PCDHB2,PCDHB9,SLC35A4,PCDHB13,PCDHA11,ANKHD1-EIF4EBP3,PCDHA5	4246	-1.12323	rs34014165	NA	NA	NA	yes	NA	NA	12	1
ERAP2	5	96211642	96255420	PCSK1,LOC101929710,CAST,ERAP1	4247	-1.12332	rs12514158	NA	NA	NA	yes	NA	NA	12	1
BRAP	12	112079949	112123760	CUX2,ATXN2,MIR6760,SH2B3	4248	-1.12355	rs7952972	Exp-GWAS+	NA	NA	NA	NA	NA	12	1
SEC1P	19	49141295	49185502	FUT2,RUVBL2,CA11,CGB8,SPHK2,LHB,IZUMO1,MAMSTR,NTN5,RASIP1,GYS1,SPACA4,CGB5,CGB7,CGB3,NUCB1-AS1,NUCB1,HSD17B14,SULT2B1,MIR6798,LOC105447645,FGF21,FAM83E,LOC101059948,FTL,BAX,DBP,FUT1,BCAT2,CARD8	4249	-1.12368	rs516316	NA	NA	NA	yes	NA	NA	12	1
POLH	6	43543921	43588260	VEGFA,PTK7,SRF,ZNF318,CRIP3,DNPH1,YIPF3,DLK2,SLC22A7,MRPS18A,ABCC10,CUL9,GTPBP2,TJAP1,XPO5,MAD2L1BP,TTBK1,LINC01512,C6orf223,MRPL14,RSPH9,POLR1C,LOC101929705	4250	-1.12375	rs3828755	NA	NA	NA	yes	NA	NA	12	1
PRPF18	10	13628964	13672859	BEND7,PHYH,FRMD4A,SEPHS1	4251	-1.12397	rs7910407	Exp-GWAS+	NA	NA	NA	NA	NA	12	1
CCNYL1	2	208576263	208620898	CREB1,PLEKHM3,IDH1-AS1,CRYGC,CRYGD,CRYGB,FZD5,IDH1,C2orf80,METTL21A	4252	-1.12413	rs12694097	NA	NA	NA	yes	NA	NA	12	1
AGTR1	3	148415657	148460790	HLTF,HLTF-AS1,GYG1,HPS3	4253	-1.12414	rs4377452	NA	NA	NA	yes	NA	NA	12	1
DNMT3B	20	31350190	31397162	ASXL1,NOL4L,BPIFB1,MAPRE1,COMMD7,BPIFA3,LOC101929698,BPIFB4,C20orf203,KIF3B	4254	-1.12427	rs1737894	NA	NA	NA	yes	NA	NA	12	1
TMCO1	1	165693527	165738159	RXRG,MGST3,ALDH9A1,UCK2,LRRC52-AS1,LOC440700,LRRC52,FAM78B,LMX1A	4255	-1.12432	rs75865921	NA	NA	NA	yes	NA	NA	12	1
MAML1	5	179159822	179204284	RUFY1,HNRNPH1,LOC100996419,LOC101928445,MGAT4B,MRNIP,SQSTM1,CANX,TBC1D9B,RASGEF1C,RNF130,ADAMTS2	4256	-1.12442	rs4701140	NA	NA	NA	yes	NA	NA	12	1
GLB1L2	11	134201767	134246218	VPS26B,THYN1,GLB1L3,LINC02714,ACAD8,B3GAT1,NCAPD3	4257	-1.12444	rs12146465	NA	NA	NA	yes	NA	NA	12	1
GBP7	1	89597424	89641686	LRRC8B,GBP4,LOC729930,GBP5,GBP1P1,GBP2,GBP6,LRRC8C	4258	-1.12478	rs1215540	NA	NA	NA	yes	NA	NA	12	1
POU2F2	19	42590274	42636598	LOC100505622,GSK3A,RPS19,ZNF574,DEDD2,RABAC1,CNFN,MIR4323,ZNF526,TMEM145,MEGF8,LOC100505585,CD79A,PAFAH1B3,DMRTC2,ERF,LYPD4,PRR19,LOC101930071,CEACAM3,CEACAM6,CEACAM1,ARHGEF1,LIPE,CIC,ATP1A3,GRIK5,LIPE-AS1,CEACAM8	4259	-1.12486	rs3826705	NA	NA	NA	yes	NA	NA	12	1
NBPF3	1	21766629	21811498	USP48,EIF4G3,MIR1256,LDLRAD2,ALPL,RAP1GAP,HSPG2	4260	-1.1249	rs7538354	NA	NA	NA	yes	NA	NA	12	1
CEP41	7	130033611	130081051	KLHDC10,MEST,ZC3HC1,KLF14,CPA5,LOC105375504,MESTIT1,CPA1,CPA2,CPA4,TMEM209,COPG2	4261	-1.12508	rs113766063	NA	NA	NA	yes	NA	NA	12	1
POLR1C	6	43484826	43530144	VEGFA,PTK7,SRF,ZNF318,CRIP3,DNPH1,YIPF3,KLHDC3,DLK2,SLC22A7,CUL7,MRPS18A,ABCC10,CUL9,RRP36,GTPBP2,TJAP1,XPO5,MAD2L1BP,TTBK1,LINC01512,MRPL2,C6orf223,KLC4,RSPH9,POLH,LOC101929705	4262	-1.12513	rs3828755	NA	NA	NA	yes	NA	NA	12	1
METTL21A	2	208445354	208490777	CREB1,PLEKHM3,CRYGD,FZD5,CCNYL1	4263	-1.12524	rs12694097	NA	NA	NA	yes	NA	NA	12	1
HACD3	15	65822800	65870687	DENND4A,PARP16,IGDCC4,SLC24A1,DPP8,RAB11A,INTS14,IGDCC3,MEGF11	4264	-1.12532	rs57155361	NA	NA	NA	yes	NA	NA	12	1
LOC340357	8	12623357	12668987	LONRF1,FAM66A,MIR3926-1,LINC00681	4265	-1.1254	rs73202639	NA	NA	NA	yes	NA	NA	12	1
FER1L4	20	34146506	34195484	CNBD2,RBM39,CPNE1,SCAND1,EDEM2,TRPC4AP,PHF20,PROCR,C20orf173	4266	-1.12554	rs6142475	Exp-GWAS+	NA	NA	NA	NA	NA	12	1
BORCS7-ASMT	10	104613966	104661656	NT5C2,CNNM2,TAF5,CUEDC2,AS3MT,PCGF6,WBP1L,CYP17A1,INA,PDCD11,FBXL15,ARL3,RPEL1,BORCS7,TRIM8,SUFU	4267	-1.1256	rs1926034	NA	NA	NA	yes	NA	NA	12	1
KDM5C	23	53205458	53254389	HSD17B10,HUWE1,SMC1A,RIBC1,IQSEC2	4268	-1.12588	rs6529693	NA	NA	NA	yes	NA	NA	12	1
LINC01727	20	21550661	21596360	NKX2-2,XRN2,LINC01726,KIZ	4269	-1.12598	rs2208582	NA	NA	NA	yes	NA	NA	12	1
ODF2	9	131217463	131263571	DNM1,PKN3,COQ4,URM1,ZER1,CERCAM,SWI5,SLC27A4,CIZ1,C9orf16,GLE1	4270	-1.12606	rs2267958	Exp-GWAS+	NA	NA	NA	NA	NA	12	1
TBC1D9B	5	179289070	179334897	RUFY1,HNRNPH1,LOC100996419,LOC101928445,MGAT4B,MRNIP,SQSTM1,CANX,MAML1,RASGEF1C,RNF130	4271	-1.12635	rs4701140	NA	NA	NA	yes	NA	NA	12	1
NDFIP1	5	141488343	141534005	SPRY4,RNF14,SPRY4-IT1,GNPDA1,FGF1	4272	-1.12642	rs10477172	NA	NA	NA	yes	NA	NA	12	1
TMEM170B	6	11537981	11583757	HIVEP1,ADTRP,LOC101928253,NEDD9	4273	-1.12651	rs210926	NA	NA	NA	yes	NA	NA	12	1
SFTA3	14	36942492	36988761	NKX2-1-AS1,NKX2-1,NKX2-8,MBIP,SLC25A21	4274	-1.12669	rs2076751	NA	NA	NA	yes	NA	NA	12	1
SLC7A7	14	23242430	23289020	RBM23,HAUS4,REM2,AJUBA,HOMEZ,PSMB11,CEBPE,PRMT5-AS1,C14orf119,MRPL52,OXA1L,PRMT5,PSMB5,LRP10,CDH24,MMP14,ABHD4,C14orf93,DAD1,LOC101926933,ACIN1,SLC7A8,RNF212B	4275	-1.12702	rs2295683	NA	NA	NA	yes	NA	NA	12	1
LINC02026	3	193675160	193721448	LINC02028,OPA1	4276	-1.12737	rs4687496	NA	NA	NA	yes	NA	NA	12	1
JDP2	14	75894426	75940810	FOS,TMED10,LINC01220,LOC102724153,EIF2B2,ZC2HC1C,PGF,ACYP1,BATF,MLH3,NEK9,FLVCR2,TTLL5	4277	-1.12779	rs4903300	NA	NA	NA	yes	NA	NA	12	1
CCDC126	7	23637000	23684327	TRA2A,IGF2BP3,GPNMB,KLHL7,STK31,RPS2P32,MALSU1,FAM221A	4278	-1.1278	rs62468788	NA	NA	NA	yes	NA	NA	12	1
FKBP9	7	32997015	33046543	AVL9,KBTBD2,RP9P,LSM5,DPY19L1P1,RP9,BBS9,LOC100130673,ZNRF2P1,LINC00997,DPY19L1P2,NT5C3A	4279	-1.12801	rs34028383	NA	NA	NA	yes	NA	NA	12	1
ERAP1	5	96096513	96143892	PCSK1,LOC101929710,CAST,ERAP2	4280	-1.12841	rs12514158	NA	NA	NA	yes	NA	NA	11	1
GCLC	6	53362138	53409899	FBXO9,MLIP,LRRC1,MLIP-IT1,GCM1,ELOVL5,RPS16P5,LOC101927136	4281	-1.12846	rs222440	NA	NA	NA	yes	NA	NA	11	1
TMEM50B	21	34804792	34852316	LINC00649,ITSN1,SON,GART,LOC101928126,DNAJC28,DONSON,CRYZL1	4282	-1.12847	rs766425	NA	NA	NA	yes	NA	NA	11	1
SPG7	16	89574795	89624176	FANCA,ANKRD11,MC1R,ZNF276,TCF25,CDK10,CHMP1A,VPS9D1,DPEP1,VPS9D1-AS1,TUBB3,DEF8,GAS8,SPIRE2,SPATA2L,SPATA33,CPNE7,AFG3L1P,GAS8-AS1,LOC105371414,CENPBD1,LOC100287036,RPL13,URAHP,DBNDD1,PRDM7	4283	-1.12856	rs17233392	NA	NA	NA	yes	NA	NA	11	1
DPP9	19	4675238	4723854	PTPRS,KDM4B,PLIN3,UHRF1,MIR7-3HG,FEM1A,TICAM1	4284	-1.12882	rs62115605	NA	NA	NA	yes	NA	NA	11	1
FBXO21	12	117579795	117628275	FBXW8,TESC,NOS1,LOC100506551,HRK,C12orf49,TESC-AS1,RNFT2	4285	-1.12907	rs7133066	NA	NA	NA	yes	NA	NA	11	1
GOLPH3L	1	150618705	150669630	ARNT,MCL1,SEMA6C,LYSMD1,C1orf56,ECM1,CDC42SE1,BNIPL,GABPB2,CERS2,CTSK,ENSA,ANXA9,TARS2,CTSS,SETDB1,ADAMTSL4,PRUNE1,RPRD2,FALEC,SCNM1,MLLT11,MINDY1,ADAMTSL4-AS1,VPS72	4286	-1.12952	rs139885151	NA	NA	NA	yes	NA	NA	11	1
IGDCC3	15	65619464	65670340	DENND4A,PARP16,IGDCC4,SLC24A1,DPP8,PLEKHO2,ANKDD1A,RAB11A,INTS14,HACD3	4287	-1.12955	rs57155361	NA	NA	NA	yes	NA	NA	11	1
PIP5K1A	1	151171027	151222007	ARNT,SEMA6C,PSMB4,LYSMD1,C1orf56,CDC42SE1,BNIPL,GABPB2,POGZ,CERS2,CTSK,ANXA9,CTSS,SETDB1,PSMD4,PRUNE1,SELENBP1,CGN,ZNF687,SCNM1,MLLT11,MINDY1,VPS72	4288	-1.1296	rs139885151	NA	NA	NA	yes	NA	NA	11	1
NEK9	14	75546055	75593751	FOS,PROX2,RPS6KL1,TMED10,LINC01220,LOC102724153,EIF2B2,ZC2HC1C,PGF,ACYP1,DLST,BATF,MLH3,JDP2,FLVCR2,YLPM1	4289	-1.12965	rs4903300	NA	NA	NA	yes	NA	NA	11	1
LRRC75A	17	16344890	16395507	NCOR1,TTC19,CENPV,TRPV2,ZSWIM7,ADORA2B,PIGL,UBB,ZNF287,ZNF624,CCDC144A	4290	-1.1298	rs178802	NA	NA	NA	yes	NA	NA	11	1
SMYD4	17	1682778	1733196	SMG6,HIC1,TSR1,OVCA2,RPA1,LOC101927839,SRR,WDR81,MIR22HG,SERPINF2,DPH1,PITPNA,LOC105371485,RTN4RL1	4291	-1.13014	rs117298709	NA	NA	NA	yes	NA	NA	11	1
ACSS2	20	33462765	33515769	TP53INP2,NCOA6,GGT7,MYH7B,MAP1LC3A,GSS,EDEM2,TRPC4AP,PROCR	4292	-1.13066	rs6058107	NA	NA	NA	yes	NA	NA	11	1
LOC392232	8	73114986	73163869	KCNB2	4293	-1.13082	rs2451034	NA	NA	NA	yes	NA	NA	11	1
NT5C3A	7	33053724	33102409	AVL9,KBTBD2,RP9P,DPY19L1P1,RP9,BBS9,ZNRF2P1,LINC00997,DPY19L1P2,FKBP9	4294	-1.13118	rs10226266	Exp-GWAS-	NA	NA	NA	NA	NA	11	1
LRRC27	10	134145696	134195012	STK32C,JAKMIP3,DPYSL4,PWWP2B,LINC02870,BNIP3,INPP5A	4295	-1.13156	rs12360525	NA	NA	NA	yes	NA	NA	11	1
VRK3	19	50479723	50528805	PTOV1,PRRG2,RPS11,RPL13A,IRF3,AKT1S1,RCN3,NOSIP,PRR12,SIGLEC16,SNORD34,SNAR-B1,TBC1D17,NUP62,TSKS,IL4I1,PTOV1-AS2,ATF5,PNKP,FUZ,PTOV1-AS1,MED25	4296	-1.13175	rs200876443	Exp-GWAS+	NA	NA	NA	NA	NA	11	1
ORC2	2	201773699	201828383	CLK1,CASP10,CFLAR,FAM126B,NDUFB3,NIF3L1,CFLAR-AS1,PPIL3,STRADB	4297	-1.1321	rs140818559	NA	NA	NA	yes	NA	NA	11	1
EBF1	5	158122927	158526924	NA	4298	-1.13222	rs62385023	NA	NA	NA	NA	NA	yes	11	1
CHAT	10	50817140	50873150	C10orf53,OGDHL,ERCC6,SLC18A3	4299	-1.13252	rs17719866	NA	NA	NA	yes	NA	NA	11	1
GTF2IP1	7	74601103	74653454	GTF2IRD2,PMS2P3,POM121C,NCF1,STAG3L2,NCF1C,PMS2P5	4300	-1.13259	rs801011	Exp-GWAS-	NA	NA	NA	NA	NA	11	1
ZMAT1	23	101137261	101187000	TCEAL2,NXF5,BEX5,ARMCX3,ARMCX2	4301	-1.13268	rs9887590	Exp-GWAS+	NA	NA	NA	NA	NA	11	1
CARM1	19	10982228	11033751	SMARCA4,YIPF2,TIMM29,AP1M2,ILF3,SLC44A2,DNM2,SWSAP1,TYK2,LDLR	4302	-1.13288	rs144624209	Exp-GWAS-	NA	NA	NA	NA	NA	11	1
ANXA2	15	60639349	60690185	RORA,RORA-AS1	4303	-1.13289	rs3743266	NA	Protein-GWAS+	NA	NA	NA	NA	11	1
KIAA1755	20	36838904	36889137	VSTM2L,BPI,ARHGAP40,RALGAPB,CTNNBL1,SLC32A1,SNHG11,ADIG,ACTR5,LOC149684,LBP,TGM2,TTI1,RPRD1B	4304	-1.13314	rs62201728	NA	NA	NA	yes	NA	NA	11	1
KIF9	3	47269515	47324337	SMARCC1,CSPG5,ELP6,SCAP,KLHL18,PTPN23	4305	-1.13342	rs13319205	NA	NA	NA	yes	NA	NA	11	1
TTI1	20	36611422	36661858	VSTM2L,BPI,RALGAPB,CTNNBL1,BLCAP,LINC00489,SNHG11,LOC149684,LBP,TGM2,KIAA1755,RPRD1B	4306	-1.13343	rs62201728	NA	NA	NA	yes	NA	NA	11	1
PYY	17	42030100	42081837	HDAC5,ASB16,LOC105371789,ASB16-AS1,MPP2,GPATCH8,SLC25A39,G6PC3,GRN,FAM171A2,LSM12,LINC01976,FAM215A,NAGS,TMUB2,RUNDC3A,TMEM101,UBTF,CD300LG,SLC4A1	4307	-1.13356	rs2523162	NA	NA	NA	yes	NA	NA	11	1
TFEB	6	41651715	41703961	FOXP4,BYSL,PRICKLE4,FRS3,MED20,CCND3,USP49,TOMM6,PGC,MRPS10,MDFI,LINC01276,GUCA1A,TAF8,C6orf132	4308	-1.13382	rs9349203	NA	NA	NA	yes	NA	NA	11	1
MTA1	14	105886163	105937066	NUDT14,JAG2,LOC100507437,BTBD6,TMEM121,CRIP2,CDCA4,TEX22,GPR132,AHNAK2,PACS2,BRF1	4309	-1.13388	rs4983589	NA	NA	NA	yes	NA	NA	11	1
PRAMENP	22	22345495	22398332	SDF2L1,PPM1F,ZNF280B,MAPK1,TOP3B,PPIL2,YDJC,YPEL1,CCDC116,PPM1F-AS1,RIMBP3C,BMS1P20,UBE2L3,ZNF280A	4310	-1.13435	rs240066	NA	NA	NA	yes	NA	NA	11	1
CRYZL1	21	34961646	35014047	LINC00649,ITSN1,SLC5A3,MRPS6,SON,GART,LOC101928126,DNAJC28,DONSON,TMEM50B	4311	-1.13537	rs766425	NA	NA	NA	yes	NA	NA	11	1
BTNL8	5	180326076	180377906	TRIM41,CTC-338M12.4,TRIM7,TRIM52,TRIM52-AS1,MIR4638,ZFP62,LINC01962,OR2V2,HEIH,LINC00847,RACK1,BTNL9,MGAT1	4312	-1.13546	rs11746028	NA	NA	NA	yes	NA	NA	11	1
CARD8	19	48706404	48759203	FUT2,CA11,SPHK2,IZUMO1,MAMSTR,NTN5,RASIP1,SPACA4,SULT2B1,PLA2G4C,LOC105447645,FGF21,FAM83E,BICRA,SELENOW,DBP,FUT1,EHD2,SEC1P	4313	-1.13582	rs516316	Exp-GWAS-	NA	NA	NA	NA	NA	11	1
PLEKHG5	1	6526151	6580121	CAMTA1,THAP3,DNAJC11,LINC01672,ZBTB48,PHF13,KLHL21,TAS1R1,NOL9	4314	-1.13597	rs10864250	NA	NA	NA	yes	NA	NA	11	1
ARHGEF37	5	148961060	149014531	HMGXB3,SLC26A2,TIGD6,LOC644762,PDGFRB,CSNK1A1,CSF1R,PDE6A,PPARGC1B	4315	-1.13678	rs58861317	NA	NA	NA	yes	NA	NA	11	1
PHF6	23	133507341	133562820	HPRT1,CCDC160,LINC00629	4316	-1.13701	rs17883944	NA	NA	NA	yes	NA	NA	11	1
ATP6V0D2	8	87111138	87166454	RMDN1,WWP1,CPNE3,SLC7A13,CNGB3	4317	-1.13704	rs7460802	NA	NA	NA	yes	NA	NA	11	1
SLC26A4	7	107301272	107358254	COG5,HBP1,BCAP29,PRKAR2B,DUS4L,LOC101927974,SLC26A4-AS1,GPR22,CBLL1,SLC26A3	4318	-1.1373	rs12112877	NA	NA	NA	yes	NA	NA	11	1
CFAP206	6	88117689	88174183	ZNF292,SMIM8,GJB7,RARS2,SLC35A1,LINC01590,CGA,C6orf163,ORC3,HTR1E	4319	-1.13786	rs6907805	NA	NA	NA	yes	NA	NA	11	1
RHEB	7	151163097	151216981	CHPF2,AGAP3,KCNH2,SMARCD3,ABCF2,FASTK,TMUB1,CDK5,WDR86-AS1,SLC4A2,ABCB8,NOS3,WDR86,NUB1,PRKAG2	4320	-1.13788	rs4726010	NA	NA	NA	yes	NA	NA	11	1
SLC35D1	1	67465032	67519831	SGIP1,MIR3117,TCTEX1D1,MIER1,WDR78	4321	-1.1384	rs11421933	NA	NA	NA	yes	NA	NA	11	1
SLC9A1	1	27425299	27481616	ARID1A,NUDC,PIGV,ZDHHC18,GPN2,SFN,LOC101928728,NR0B2,TRNP1,GPATCH3,KDF1,WDTC1	4322	-1.13873	rs113184243	NA	NA	NA	yes	NA	NA	11	1
KIF3B	20	30865453	30922814	ASXL1,NOL4L,PLAGL2,MAPRE1,COMMD7,TM9SF4,TSPY26P,LOC101929698,POFUT1,XKR7,C20orf203,DNMT3B,HCK	4323	-1.13895	rs1737894	NA	NA	NA	yes	NA	NA	11	1
TBX5	12	114791734	114846247	TBX3,RBM19,TBX5-AS1	4324	-1.13912	rs515746	NA	NA	NA	yes	NA	NA	11	1
KCNQ4	1	41249458	41306124	SCMH1,CTPS1,CITED4,SLFNL1,SLFNL1-AS1,NFYC	4325	-1.13925	rs34454389	NA	NA	NA	yes	NA	NA	11	1
FAM222A	12	110151629	110208300	MMAB,KCTD10,UBE3B,GLTP,GIT2,MVK,FOXN4	4326	-1.14026	rs7313797	NA	NA	NA	yes	NA	NA	11	1
SAP30L-AS1	5	153769328	153825382	FAM114A2,MFAP3,GALNT10,SAP30L	4327	-1.14084	rs1428120	NA	NA	NA	yes	NA	NA	11	1
ITGB3	17	45331207	45390077	NPEPPS,TBKBP1,OSBPL7,EFCAB13,KPNB1,MRPL45P2,TBX21,THCAT158,NSF	4328	-1.14088	rs7213086	Exp-GWAS+	NA	NA	NA	NA	NA	11	1
UCHL3	13	76123615	76180156	COMMD6,TBC1D4,CTAGE11P,LMO7-AS1,LMO7	4329	-1.14093	rs9600441	NA	NA	NA	yes	NA	NA	10	1
NNMT	11	114128527	114184258	ZBTB16,USP28,HTR3A,C11orf71,RBM7,REXO2,ZW10	4330	-1.14097	rs1784692	NA	NA	NA	yes	NA	NA	10	1
SLC30A6	2	32390909	32449448	YIPF4,BIRC6,NLRC4	4331	-1.14119	rs143949361	Exp-GWAS-	NA	NA	NA	NA	NA	10	1
CYSLTR2	13	49228064	49285362	FNDC3A,LINC00462,LPAR6	4332	-1.14257	rs9568124	NA	NA	NA	yes	NA	NA	10	1
RBL2	16	53468382	53525560	FTO,CHD9,RPGRIP1L	4333	-1.14267	rs62033399	NA	NA	NA	yes	NA	NA	10	1
LSM14A	19	34663408	34720420	KCTD15,CHST8,KIAA0355	4334	-1.14271	rs29940	NA	NA	NA	yes	NA	NA	10	1
CCDC68	18	52568739	52626692	RAB27B,TCF4,TCF4-AS1,LINC01929	4335	-1.14284	rs62091461	NA	NA	NA	yes	NA	NA	10	1
XPO1	2	61704983	61765491	PUS10,USP34,KIAA1841,PEX13,AHSA2P,LOC339803,C2orf74	4336	-1.14311	rs17007164	Exp-GWAS-	NA	NA	NA	NA	NA	10	1
ADAP1	7	937536	995043	UNCX,LOC101927021,CYP2W1,GPER1,COX19,ZFAND2A,GPR146,MICALL2,SUN1,C7orf50	4337	-1.14339	rs6951209	NA	NA	NA	yes	NA	NA	10	1
SLC7A8	14	23594503	23652869	RBM23,EFS,HAUS4,REM2,AJUBA,PABPN1,HOMEZ,PSMB11,CEBPE,PRMT5-AS1,C14orf119,MRPL52,OXA1L,SLC22A17,PRMT5,PSMB5,LRP10,CDH24,MMP14,C14orf93,LOC101926933,ACIN1,SLC7A7,RNF212B	4338	-1.14367	rs2295683	NA	NA	NA	yes	NA	NA	10	1
PLCB4	20	9049700	9461463	RNU105B,PLCB1	4339	-1.14373	rs4423677	NA	NA	yes	NA	NA	NA	10	1
CSNK1A1	5	148872544	148931002	HMGXB3,SLC26A2,TIGD6,LOC644762,ARHGEF37,PDE6A,PPARGC1B	4340	-1.14383	rs58861317	Exp-GWAS-	NA	NA	NA	NA	NA	10	1
SUN1	7	856279	914571	UNCX,LOC101927021,CYP2W1,GPER1,COX19,ZFAND2A,GPR146,ADAP1,C7orf50	4341	-1.1445	rs6951209	NA	NA	NA	yes	NA	NA	10	1
RPRD1B	20	36662147	36720766	VSTM2L,BPI,RALGAPB,CTNNBL1,LINC00489,SNHG11,ADIG,LOC149684,LBP,TGM2,KIAA1755,TTI1	4342	-1.145	rs62201728	NA	NA	NA	yes	NA	NA	10	1
TMEM154	4	153539779	153601149	FBXW7,MIR3140,MIR4453,FBXW7-AS1,LOC729870,TIGD4,ARFIP1	4343	-1.14595	rs35316067	NA	NA	NA	yes	NA	NA	10	1
CSF1R	5	149432853	149492935	HMGXB3,TCOF1,SLC26A2,TIGD6,LOC644762,ARSI,RPS14,CD74,CDX1,SLC6A7,PDGFRB,ARHGEF37,PDE6A,PPARGC1B	4344	-1.14613	rs58861317	NA	NA	NA	yes	NA	NA	10	1
PSMB7	9	127115743	127177721	ARPC5L,NR5A1,OLFML2A,GOLGA1,WDR38,NEK6,MIR181A2HG	4345	-1.14627	rs7851142	NA	NA	NA	yes	NA	NA	10	1
BAHCC1	17	79373173	79433357	NPLOC4,FSCN2,TSPAN10,SLC38A10,MRPL12,CCDC137,RPTOR,OXLD1,ACTG1,PDE6G,CEP131,NDUFAF8,LOC105371925,PYCR1,PCYT2,TEPSIN,NPB,PPP1R27,ARL16,ARHGDIA,ALYREF,SIRT7,LINC00482,CHMP6,SLC25A10,MAFG,ANAPC11,LOC100130370,MCRIP1,FAAP100,P4HB,HGS,BAIAP2	4346	-1.14667	rs6565588	NA	NA	NA	yes	NA	NA	10	1
DAG1	3	49506135	49573051	C3orf62,LAMB2,RNF123,USP19,GPX1,MST1,KLHDC8B,IMPDH2,USP4,QRICH1,BSN,CCDC71,AMT,GMPPB,TCTA,DALRD3,NICN1,RHOA,WDR6,P4HTM,CCDC36,LAMB2P1,AMIGO3,APEH,C3orf84,ARIH2,QARS1	4347	-1.14672	rs6778080	NA	NA	NA	yes	NA	NA	10	1
LINC00687	20	11790634	11851363	BTBD3	4348	-1.14676	rs6040967	NA	NA	NA	yes	NA	NA	10	1
ARL17A	17	44586044	44657088	KANSL1,MAPT,LRRC37A2,KANSL1-AS1,LRRC37A,NSFP1,ARL17B,NSF	4349	-1.1473	rs2532387	Exp-GWAS-	NA	NA	NA	NA	NA	10	1
INTS2	17	59942727	60005343	MED13,BRIP1,NACA2	4350	-1.14757	rs76468620	NA	NA	NA	yes	NA	NA	10	1
ARIH2	3	48956274	49023815	C3orf62,LAMB2,PRKAR2A,USP19,GPX1,KLHDC8B,IMPDH2,USP4,QRICH1,CCDC71,AMT,PRKAR2A-AS1,TCTA,DALRD3,NICN1,RHOA,WDR6,P4HTM,CCDC36,LAMB2P1,C3orf84,DAG1,QARS1	4351	-1.14761	rs6778080	Exp-GWAS+	NA	NA	NA	NA	NA	10	1
TAB3	23	30845558	30907371	CXorf21,GK	4352	-1.14805	rs5972138	NA	NA	NA	yes	NA	NA	10	1
GPR1-AS	2	207068099	207130967	INO80D,ADAM23,NDUFS1,NRP2,EEF1B2,ZDBF2,GPR1	4353	-1.14867	rs184033703	NA	NA	NA	yes	NA	NA	10	1
NUGGC	8	27879480	27941453	EPHX2,ELP3,FZD3,PNOC	4354	-1.14886	rs147362056	NA	NA	NA	yes	NA	NA	10	1
NDUFC2-KCTD14	11	77726760	77790908	RSF1,GAB2,USP35,KCTD14,INTS4,THRSP,NDUFC2,KCTD21-AS1,NARS2,AAMDC,AQP11,CLNS1A,KCTD21,LOC101928896,ALG8	4355	-1.14888	rs72931639	NA	NA	NA	yes	NA	NA	10	1
MIER1	1	67390577	67454302	SGIP1,MIR3117,TCTEX1D1,SLC35D1,WDR78	4356	-1.15102	rs11421933	NA	NA	NA	yes	NA	NA	10	1
LINC01505	9	109378338	109442083	ZNF462,MIR8081	4357	-1.1512	rs9942937	NA	NA	NA	yes	NA	NA	10	1
FAR1	11	13690214	13753893	ARNTL,BTBD10	4358	-1.15124	rs12295734	NA	NA	NA	yes	NA	NA	10	1
STX17	9	102668935	102736816	MSANTD3,TEX10,INVS,NR4A3	4359	-1.15203	rs77036801	Exp-GWAS-	NA	NA	NA	NA	NA	10	1
ACOT12	5	80625814	80689953	SSBP2	4360	-1.1521	rs7720979	NA	NA	NA	yes	NA	NA	10	1
KLHL20	1	173684119	173755830	DARS2,ANKRD45,RC3H1,GAS5-AS1,SERPINC1,SLC9C2,GAS5,PRDX6,ZBTB37	4361	-1.1524	rs6688567	Exp-GWAS-	NA	NA	NA	NA	NA	10	1
STX16-NPEPL1	20	57226308	57290900	GNAS,SLMO2-ATP5E,NELFCD,STX16,ZNF831,LINC01711,TUBB1,PRELID3B,CTSZ,LOC101927932,NPEPL1,GNAS-AS1	4362	-1.1527	rs236706	NA	NA	NA	yes	NA	NA	10	1
SLC37A3	7	140033551	140098350	BRAF,KDM7A,TBXAS1,NDUFB2-AS1,NDUFB2,ADCK2,MKRN1,PARP12	4363	-1.15345	rs8192865	NA	NA	NA	yes	NA	NA	10	1
KCNE1	21	35818987	35884508	LINC00649,SLC5A3,MRPS6,LOC101928126,KCNE2,LINC00310,SMIM11A	4364	-1.15392	rs766425	NA	NA	NA	yes	NA	NA	10	1
HHIPL1	14	100070874	100136675	DEGS2,BCL11B,CCNK,CYP46A1,CCDC85C	4365	-1.15471	rs35604463	NA	NA	NA	yes	NA	NA	10	1
GRIK5	19	42502467	42569957	LOC100505622,GSK3A,RPS19,ZNF574,DEDD2,RABAC1,CNFN,MIR4323,ZNF526,TMEM145,MEGF8,LOC100505585,CD79A,PAFAH1B3,DMRTC2,ERF,LYPD4,PRR19,LOC101930071,CEACAM3,CEACAM6,CEACAM1,ARHGEF1,LIPE,CIC,ATP1A3,POU2F2,LIPE-AS1	4366	-1.15479	rs3826705	NA	NA	NA	yes	NA	NA	10	1
HSF5	17	56497527	56565769	MTMR4,MSX2P1,MPO,DYNLL2,RNF43,RAD51C,SRSF1,TEX14,MIR142,SUPT4H1,MKS1,TSPOAP1,TSPOAP1-AS1	4367	-1.15541	rs2302190	NA	NA	NA	yes	NA	NA	10	1
ZBTB20-AS5	3	114172439	114238979	ZBTB20-AS1,ZBTB20-AS3,ZBTB20	4368	-1.1555	rs2937259	NA	NA	NA	yes	NA	NA	10	1
TCAIM	3	44379620	44450940	ZNF852,ZNF445,ZNF501,ZNF502,KIAA1143,ZKSCAN7,TMEM42,ZNF660,ZNF197	4369	-1.15596	rs115237289	Exp-GWAS-	NA	NA	NA	NA	NA	10	1
HAT1	2	172778934	172848600	SLC25A12,METAP1D,METTL8,DCAF17,DYNC1I2,DLX2,DLX1,CYBRD1	4370	-1.15639	rs2271758	NA	NA	NA	yes	NA	NA	10	1
WASHC5	8	126036501	126104061	NSMCE2,LOC105375744,ZNF572,TRIB1,LINC00964,SQLE	4371	-1.15664	rs4464986	NA	NA	NA	yes	NA	NA	10	1
UBE2D2	5	138940750	139008019	SIL1,DNAJC18,CXXC5,PURA,PSD2,SNHG4,PAIP2,MATR3,ECSCR,MZB1,PROB1,PSD2-AS1,SPATA24,SLC23A1,NRG2	4372	-1.15674	rs2012027	NA	NA	NA	yes	NA	NA	10	1
NME9	3	137980277	138048693	DBR1,A4GNT,MRAS,CEP70,ARMC8,FAIM,SOX14,ESYT3,DZIP1L,PIK3CB,LINC01210	4373	-1.15676	rs4678416	NA	NA	NA	yes	NA	NA	10	1
EBF4	20	2673425	2740754	NOP56,TMC2,IDH3B,MIR1292,UBOX5	4374	-1.15719	rs6050911	NA	NA	NA	yes	NA	NA	10	1
STOX1	10	70587287	70655213	SRGN,TET1,SUPV3L1,HK1,DNA2,HKDC1,SLC25A16,RUFY2,HNRNPH3,CCAR1	4375	-1.15763	rs28564120	Exp-GWAS-	NA	NA	NA	NA	NA	10	1
FAM186A	12	50721091	50790392	FAIM2,BCDIN3D,AQP5,GPD1,AQP2,COX14,LOC101927318,BCDIN3D-AS1,SMARCD1,ASIC1,RACGAP1,NCKAP5L,CERS5,LIMA1	4376	-1.15915	rs7132908	NA	NA	NA	yes	NA	NA	10	1
TFCP2L1	2	121974162	122042778	GLI2	4377	-1.15927	rs13392139	NA	NA	NA	yes	NA	NA	10	1
ALPL	1	21835476	21904903	USP48,EIF4G3,LDLRAD2,NBPF3,RAP1GAP,HSPG2	4378	-1.15962	rs7538354	NA	NA	NA	yes	NA	NA	9	1
MORN1	1	2252691	2322993	FAAP20,GNB1,LOC105378591,HES5,TMEM52,CALML6,LOC100129534,PEX10,TNFRSF14,GABRD,RER1,LOC100996583,PANK4,CFAP74,SKI,PRKCZ	4379	-1.15987	rs2459998	NA	NA	NA	yes	NA	NA	9	1
FLVCR2	14	76044962	76114510	FOS,TMED10,LINC01220,LOC102724153,ZC2HC1C,BATF,JDP2,NEK9,TTLL5	4380	-1.16054	rs4903300	NA	NA	NA	yes	NA	NA	9	1
FMNL3	12	50030281	50101188	SPATS2,PRPH,PRPF40B,FAIM2,TUBA1C,C1QL4,DNAJC22,BCDIN3D,AQP5,GPD1,AQP2,COX14,MCRS1,LOC101927318,BCDIN3D-AS1,SMARCD1,KCNH3,TMBIM6,ASIC1,RACGAP1,NCKAP5L,CERS5,LIMA1,TUBA1A,TROAP	4381	-1.16142	rs7132908	NA	NA	NA	yes	NA	NA	9	1
DDX46	5	134094468	134166811	UBE2B,CAMLG,JADE2,TXNDC15,SEC24A,C5orf24,SAR1B,PCBD2,CATSPER3,LINC01843,LOC102546229,CDKN2AIPNL,CDKL3	4382	-1.16152	rs13179411	NA	NA	NA	yes	NA	NA	9	1
CDKL3	5	133634114	133706738	UBE2B,CAMLG,JADE2,SEC24A,C5orf24,SKP1,SAR1B,LINC01843,LOC102546229,CDKN2AIPNL,PPP2CA,TCF7,DDX46	4383	-1.16192	rs13179411	NA	NA	NA	yes	NA	NA	9	1
CCAR1	10	70480995	70552134	SRGN,TET1,SUPV3L1,HK1,DNA2,ATOH7,HKDC1,SLC25A16,RUFY2,HNRNPH3,STOX1	4384	-1.16218	rs28564120	Exp-GWAS-	NA	NA	NA	NA	NA	9	1
PCDH7	4	30721990	31148422	NA	4385	-1.16258	rs10001740	NA	NA	NA	NA	NA	yes	9	1
ZFHX4-AS1	8	77523113	77595510	ZFHX4,PEX2,LINC01111	4386	-1.16338	rs7007731	NA	NA	NA	yes	NA	NA	9	1
WDTC1	1	27561122	27635127	ARID1A,NUDC,PIGV,ZDHHC18,GPN2,SFN,NR0B2,TRNP1,GPATCH3,KDF1,SLC9A1	4387	-1.16373	rs113184243	NA	NA	NA	yes	NA	NA	9	1
ITGAM	16	31271295	31344198	KAT8,FBXL19-AS1,VKORC1,BCKDK,ZNF646,RNF40,FUS,PRSS53,ORAI3,ZNF629,ARMC5,BCL7C,HSD3B7,PHKG2,ZNF668,SETD1A,COX6A2,PYDC1,PYCARD,PYCARD-AS1,PRSS8,CCDC189,TGFB1I1,CTF1,STX4,ZNF843,PRSS36,C16orf58,MIR762HG,STX1B,FBXL19,ITGAX	4388	-1.16405	rs56404782	NA	NA	NA	yes	NA	NA	9	1
RAP1GAP	1	21922713	21995850	USP48,EIF4G3,LDLRAD2,NBPF3,ALPL,HSPG2	4389	-1.16487	rs7538354	NA	NA	NA	yes	NA	NA	9	1
UBE2L3	22	21903735	21978323	SDF2L1,PPM1F,MAPK1,TOP3B,PPIL2,YDJC,YPEL1,CCDC116,PPM1F-AS1,RIMBP3C,PRAMENP,HIC2	4390	-1.1651	rs240066	NA	NA	NA	yes	NA	NA	9	1
MACROD2-IT1	20	14535029	14609554	FLRT3,MACROD2-AS1	4391	-1.16531	rs382235	NA	NA	NA	yes	NA	NA	9	1
ITK	5	156607906	156682109	THG1L,CYFIP2,FNDC9,ADAM19,NIPAL4,HAVCR2,C5orf52,LSM11,LOC102724404	4392	-1.16602	rs6875509	Exp-GWAS+	NA	NA	NA	NA	NA	9	1
MICALCL	11	12308446	12383687	TEAD1,DKK3,USP47,MICAL2,PARVA	4393	-1.16643	rs10765990	NA	NA	NA	yes	NA	NA	9	1
ST8SIA2	15	92937110	93011958	CHD2,MIR3175,ASB9P1,LINC00930,LINC01578,FAM174B	4394	-1.16656	rs62023121	NA	NA	NA	yes	NA	NA	9	1
YLPM1	14	75230018	75304021	FOS,PROX2,RPS6KL1,TMED10,LINC01220,EIF2B2,ZC2HC1C,PGF,ACYP1,DLST,MLH3,NEK9	4395	-1.16684	rs4903300	NA	NA	NA	yes	NA	NA	9	1
ATP7B	13	52506804	52585630	VPS36,NEK3,CKAP2,THSD1,TPTE2P3,UTP14C,ALG11,MRPS31P5,NEK5	4396	-1.16697	rs12430144	Exp-GWAS-	NA	NA	NA	NA	NA	9	1
CDKL4	2	39395185	39471124	SOS1,GEMIN6,SRSF7,GALM,DHX57,LOC375196,MORN2,ARHGEF33	4397	-1.16728	rs2037875	NA	NA	NA	yes	NA	NA	9	1
ORC3	6	88299784	88377172	ZNF292,SMIM8,GJB7,RARS2,SLC35A1,LINC01590,CGA,C6orf163,CFAP206	4398	-1.1674	rs6907805	NA	NA	NA	yes	NA	NA	9	1
BTBD10	11	13409542	13484844	TEAD1,ARNTL,LINC00958,RASSF10,FAR1	4399	-1.16767	rs12295734	NA	NA	NA	yes	NA	NA	9	1
NCAPD3	11	134020007	134095355	VPS26B,THYN1,GLB1L3,ACAD8,B3GAT1,GLB1L2	4400	-1.16812	rs12146465	NA	NA	NA	yes	NA	NA	9	1
ELL2	5	95220801	95297555	PCSK1,LOC101929710,GLRX	4401	-1.16836	rs4869278	NA	NA	NA	yes	NA	NA	9	1
HTR1E	6	87647245	87726397	ZNF292,SMIM8,GJB7,RARS2,SLC35A1,LINC01590,CGA,C6orf163,CFAP206	4402	-1.16989	rs6907805	NA	NA	NA	yes	NA	NA	9	1
ARL17B	17	44351549	44439153	KANSL1,SPPL2C,CRHR1,MAPT,LRRC37A2,MAPT-AS1,STH,KANSL1-AS1,LRRC37A,MAPT-IT1,NSFP1,ARL17A,NSF,LINC02210-CRHR1	4403	-1.17071	rs2532387	Exp-GWAS-	NA	NA	NA	NA	NA	9	1
DHX35	20	37590986	37668364	ARHGAP40,RALGAPB,SLC32A1,ADIG,ACTR5,FAM83D,PPP1R16B	4404	-1.17126	rs2025154	NA	NA	NA	yes	NA	NA	9	1
GRK4	4	2965297	3042487	MSANTD1,LRPAP1,HTT,MFSD10,NOP14-AS1,SH3BP2,RGS12,DOK7,ADD1,HGFAC	4405	-1.17129	rs2798225	Exp-GWAS+	NA	NA	NA	NA	NA	9	1
NFYC	1	41157375	41237275	SCMH1,CTPS1,CITED4,SLFNL1,SLFNL1-AS1,KCNQ4	4406	-1.1721	rs34454389	NA	NA	NA	yes	NA	NA	9	1
TOGARAM2	2	29204163	29284239	TRMT61B,PPP1CB,WDR43,SPDYA,CLIP4,LOC100505774,PLB1	4407	-1.17285	rs7592895	NA	NA	NA	yes	NA	NA	9	1
FBXL4	6	99316410	99395822	PNISR,COQ3,MIR548AI,PNKY	4408	-1.173	rs72917820	Exp-GWAS-	NA	NA	NA	NA	NA	9	1
SMAD6	15	66994573	67075187	MAP2K1,TIPIN,DIS3L,ZWILCH,AAGAB,IQCH,RPL4,SNAPC5,LCTL,MEGF11	4409	-1.17322	rs34776728	NA	NA	NA	yes	NA	NA	9	1
TEX9	15	56657621	56738195	ZNF280D,TCF12,RFX7,LOC145783,MNS1	4410	-1.17342	rs12903746	NA	NA	NA	yes	NA	NA	9	1
LOC101929705	6	43963459	44042389	VEGFA,YIPF3,MRPS18A,HSP90AB1,GTPBP2,TJAP1,XPO5,MAD2L1BP,LINC01512,C6orf223,MRPL14,RSPH9,TMEM63B,POLH,POLR1C	4411	-1.17377	rs699947	NA	NA	NA	yes	NA	NA	9	1
SAE1	19	47634091	47713893	ZC3H4,TMEM160,NAPA,ZNF541,BBC3,C5AR1,DHX34,ARHGAP35,INAFM1,CCDC9,NPAS1,BICRA,KPTN,NAPA-AS1,SLC8A2	4412	-1.17447	rs62136856	NA	NA	NA	yes	NA	NA	9	1
ENKUR	10	25270907	25351208	GPR158-AS1,LINC01516,ARHGAP21,THNSL1	4413	-1.17536	rs36096373	Exp-GWAS+	NA	NA	NA	NA	NA	9	1
CFAP74	1	1853395	1935225	FAAP20,GNB1,LOC105378591,TMEM52,CALML6,LOC100129534,PEX10,GABRD,RER1,CDK11A,NADK,MORN1,SKI,PRKCZ	4414	-1.17616	rs2459998	NA	NA	NA	yes	NA	NA	9	1
SKI	1	2159757	2241652	FAAP20,GNB1,LOC105378591,HES5,TMEM52,CALML6,LOC100129534,PEX10,TNFRSF14,GABRD,RER1,LOC100996583,PANK4,NADK,MORN1,CFAP74,PRKCZ	4415	-1.17625	rs2459998	NA	NA	NA	yes	NA	NA	9	1
BAIAP2	17	79008950	79091234	NPLOC4,FSCN2,SLC38A10,RPTOR,ACTG1,LOC101928855,CEP131,NDUFAF8,LOC105371925,TEPSIN,LINC00482,CHMP6,LOC100130370,FAAP100,BAHCC1	4416	-1.17791	rs6565588	NA	NA	NA	yes	NA	NA	9	1
PIN4	23	71401525	71483814	RPS4X,CITED1,ERCC6L,NHSL2	4417	-1.17804	rs3952885	Exp-GWAS+	NA	NA	NA	NA	NA	9	1
NLRP1	17	5404715	5487829	USP6,ZNF594,ZNF232,KIF1C,ZFP3,SCIMP,DHX33,WSCD1,NUP88,KIF1C-AS1,SLC52A1,RPAIN,RABEP1,C1QBP	4418	-1.17915	rs438955	Exp-GWAS-	NA	NA	NA	NA	NA	9	1
ATL2	2	38521098	38605726	GEMIN6,SRSF7,HNRNPLL,GALM,DHX57,MORN2	4419	-1.17957	rs2037875	NA	NA	NA	yes	NA	NA	9	1
MALT1	18	56338696	56421709	SEC11C,GRP,ZNF532	4420	-1.17959	rs9949796	NA	NA	NA	yes	NA	NA	9	1
HMGN5	23	80369197	80457412	BRWD3	4421	-1.18026	rs17174132	NA	NA	NA	yes	NA	NA	9	1
ARHGEF33	2	39117022	39202595	SOS1,GEMIN6,SRSF7,HNRNPLL,GALM,DHX57,LOC375196,MORN2,CDKL4	4422	-1.1809	rs2037875	Exp-GWAS+	NA	NA	NA	NA	NA	9	1
IQSEC2	23	53262057	53350548	HSD17B10,HUWE1,SMC1A,RIBC1,KDM5C	4423	-1.18181	rs6529693	Exp-GWAS-	NA	NA	NA	NA	NA	9	1
CEP126	11	101785740	101871793	TRPC6,BIRC3,ANGPTL5,YAP1,TMEM123	4424	-1.18189	rs12365805	NA	NA	NA	yes	NA	NA	9	1
CCDC144A	17	16593554	16681195	NCOR1,CENPV,TRPV2,PIGL,UBB,ZNF287,ZNF624,LRRC75A	4425	-1.18214	rs178802	NA	NA	NA	yes	NA	NA	9	1
AP2A2	11	925808	1012245	BRSK2,MOB2,TOLLIP-AS1,TOLLIP,MUC5B	4426	-1.1828	rs116913469	NA	NA	NA	yes	NA	NA	9	1
FGD3	9	95709804	95798515	FAM120A,CENPP,ECM2,FAM120AOS,ASPN,SUSD3,ANKRD19P,ZNF484,BICD2,IPPK,WNK2,LOC100128361,LOC101929748,C9orf129	4427	-1.18309	rs2007245	Exp-GWAS-	NA	NA	NA	NA	NA	8	1
TRPC4AP	20	33590206	33680618	TP53INP2,NCOA6,GGT7,MYH7B,MAP1LC3A,GSS,EDEM2,FER1L4,ACSS2,PROCR,C20orf173	4428	-1.18354	rs6058107	Exp-GWAS+	NA	NA	NA	NA	NA	8	1
PDE6A	5	149237515	149324356	HMGXB3,TCOF1,SLC26A2,TIGD6,LOC644762,ARSI,RPS14,CD74,CDX1,SLC6A7,PDGFRB,ARHGEF37,CSNK1A1,CSF1R,PPARGC1B	4429	-1.18396	rs58861317	NA	NA	NA	yes	NA	NA	8	1
ADD1	4	2845583	2931803	MSANTD1,HTT,MFSD10,NOP14-AS1,SH3BP2,RGS12,GRK4	4430	-1.18405	rs2798225	Exp-GWAS-	NA	NA	NA	NA	NA	8	1
LRRC8C	1	90098678	90185092	LRRC8B,ZNF326,GBP4,LOC729930,GEMIN8P4,GBP5,GBP1P1,GBP6,GBP7,LRRC8D	4431	-1.18437	rs1215540	NA	NA	NA	yes	NA	NA	8	1
VLDLR-AS1	9	2535651	2622373	SMARCA2,VLDLR	4432	-1.18487	rs7020755	NA	NA	NA	yes	NA	NA	8	1
TBC1D15	12	72233538	72321031	TRHDE-AS1,RAB21,TPH2,TRHDE	4433	-1.18549	rs3803029	NA	NA	NA	yes	NA	NA	8	1
LOC440982	3	147139113	147227697	ZIC4,ZIC1	4434	-1.18569	rs16859408	NA	NA	NA	yes	NA	NA	8	1
RNF212B	14	23654529	23742686	RBM23,EFS,HAUS4,REM2,AJUBA,PABPN1,HOMEZ,PSMB11,CEBPE,PRMT5-AS1,C14orf119,MRPL52,OXA1L,SLC22A17,PRMT5,PSMB5,LRP10,CDH24,MMP14,C14orf93,LOC101926933,ACIN1,SLC7A7,SLC7A8	4435	-1.18578	rs2295683	NA	NA	NA	yes	NA	NA	8	1
KCMF1	2	85198283	85286595	SH2D6,CAPG,RETSAT,ELMOD3,TCF7L1,MAT2A,GGCX,TGOLN2,PARTICL	4436	-1.18617	rs62162757	NA	NA	NA	yes	NA	NA	8	1
PCCA	13	100741268	101182691	CLYBL,LOC101927437	4437	-1.18623	rs9517913	NA	NA	yes	NA	NA	NA	8	1
RTN4RL1	17	1837970	1928628	SMG6,HIC1,TSR1,OVCA2,RPA1,LOC101927839,SRR,WDR81,MIR22HG,SERPINF2,SGSM2,METTL16,DPH1,PITPNA,LOC105371485,SMYD4	4438	-1.18703	rs117298709	NA	NA	NA	yes	NA	NA	8	1
NCK1	3	136581049	136670448	IL20RB,SLC35G2,STAG1	4439	-1.18703	rs2221456	Exp-GWAS+	NA	NA	NA	NA	NA	8	1
ELOVL7	5	60047615	60140101	PDE4D,SMIM15,SMIM15-AS1,ERCC8,NDUFAF2,ZSWIM6	4440	-1.18788	rs159539	Exp-GWAS+	NA	NA	NA	NA	NA	8	1
CRISPLD2	16	84853590	84943114	USP10,KLHL36	4441	-1.18864	rs2303232	NA	NA	NA	yes	NA	NA	8	1
NEK5	13	52607746	52703209	VPS36,NEK3,CKAP2,THSD1,TPTE2P3,UTP14C,ALG11,HNRNPA1L2,MRPS31P5,ATP7B	4442	-1.19049	rs12430144	Exp-GWAS+	NA	NA	NA	NA	NA	8	1
NINL	20	25433332	25566167	ENTPD6,CST7	4443	-1.19056	rs4815394	NA	NA	NA	yes	NA	NA	8	1
ACSL4	23	108884563	108976621	TMEM164,AMMECR1,MIR652,KCNE5	4444	-1.19155	rs36068064	NA	NA	NA	yes	NA	NA	8	1
LINC01726	20	21591424	21684223	NKX2-2,XRN2,LINC01727,KIZ	4445	-1.19257	rs2208582	NA	NA	NA	yes	NA	NA	8	1
DOCK2	5	169064278	169510386	SLIT3,INSYN2B,KCNIP1	4446	-1.19276	rs6555878	NA	NA	NA	NA	NA	yes	8	1
BTBD7	14	93703895	93799382	UNC79,COX8C	4447	-1.1936	rs1242765	Exp-GWAS+	NA	NA	NA	NA	NA	8	1
MFSD6	2	191273080	191367040	STAT1,GLS,NEMP2	4448	-1.19393	rs3771300	Exp-GWAS-	NA	NA	NA	NA	NA	8	1
TPH2	12	72332624	72426220	TRHDE-AS1,RAB21,TBC1D15,TRHDE	4449	-1.19412	rs3803029	NA	NA	NA	yes	NA	NA	8	1
UHRF2	9	6413150	6507054	KDM4C	4450	-1.19447	rs10975933	NA	NA	NA	yes	NA	NA	8	1
CLSTN1	1	9789078	9884584	KIF1B,UBE4B,RBP7,LZIC	4451	-1.19581	rs2273298	NA	Protein-GWAS-	NA	NA	NA	NA	8	1
TNIP3	4	122052562	122148638	PRDM5,NDNF	4452	-1.19663	rs343192	NA	NA	NA	yes	NA	NA	8	1
LOC283856	16	56126898	56225006	GNAO1,MT1L,BBS2,AMFR,MIR3935,DKFZP434H168	4453	-1.19847	rs2032924	NA	NA	NA	yes	NA	NA	8	1
LOC102724404	5	156789622	156887108	THG1L,CYFIP2,FNDC9,ADAM19,NIPAL4,HAVCR2,C5orf52,LSM11,ITK	4454	-1.19893	rs6875509	NA	NA	NA	yes	NA	NA	8	1
PACS2	14	105767110	105864484	NUDT14,JAG2,LOC100507437,LINC00638,BTBD6,TMEM121,ZBTB42,CRIP2,CDCA4,TEX22,GPR132,CEP170B,AHNAK2,MTA1,BRF1	4455	-1.19958	rs4983589	NA	NA	NA	yes	NA	NA	8	1
PLUT	13	28393228	28491428	FLT3,GTF3A,MTIF3,PAN3,POLR1D,PAN3-AS1,LNX2,PDX1,LINC00543,CDX2,URAD,FLT1	4456	-1.19964	rs7992832	NA	NA	NA	yes	NA	NA	8	1
HHIP	4	145567307	145666423	HHIP-AS1,ANAPC10	4457	-1.19968	rs34438917	NA	Protein-GWAS+	NA	NA	NA	NA	8	1
KIAA0355	19	34745458	34846476	KCTD15,CHST8,LSM14A	4458	-1.20492	rs29940	NA	NA	NA	yes	NA	NA	8	1
CHMP1B2P	23	79483987	79590817	BRWD3	4459	-1.20658	rs17174132	NA	NA	NA	yes	NA	NA	8	1
TMED3	15	79603403	79706228	ADAMTS7,RASGRF1,MORF4L1,CTSH	4460	-1.20662	rs2870111	NA	NA	NA	yes	NA	NA	8	1
CCDC85C	14	99966526	100070544	BCL11B,CCNK,CYP46A1,HHIPL1	4461	-1.20874	rs35604463	NA	NA	NA	yes	NA	NA	8	1
PHF8	23	53963112	54071569	HUWE1,FAM120C,WNK3	4462	-1.21003	rs6529693	NA	NA	NA	yes	NA	NA	8	1
USP12	13	27640292	27745948	GTF3A,MTIF3,POLR1D,LNX2,SNORA27,RASL11A,RPL21,USP12-AS2,USP12-AS1	4463	-1.21018	rs7992832	NA	NA	NA	yes	NA	NA	8	1
RPGRIP1L	16	53632064	53737771	FTO,CHD9,RBL2	4464	-1.21127	rs62033399	NA	NA	NA	yes	NA	NA	8	1
FGF1	5	141971742	142077635	SPRY4,SPRY4-IT1,NDFIP1,ARHGAP26	4465	-1.21157	rs10477172	NA	NA	NA	yes	NA	NA	8	1
BRF1	14	105675622	105781914	NUDT14,JAG2,AKT1,LOC100507437,LINC00638,BTBD6,TMEM121,ZBTB42,SIVA1,CRIP2,CDCA4,TEX22,GPR132,CEP170B,AHNAK2,MTA1,PACS2,ADSS1	4466	-1.21219	rs4983589	NA	NA	NA	yes	NA	NA	8	1
LOC101929415	8	57358365	57464626	IMPAD1,PENK,LINC00968	4467	-1.21257	rs28624558	NA	NA	NA	yes	NA	NA	8	1
CYB5R4	6	84569407	84677142	SNAP91,PRSS35,MRAP2,ME1,RIPPLY2,LOC105377879	4468	-1.21259	rs11756746	NA	NA	NA	yes	NA	NA	8	1
LIMA1	12	50569570	50677303	FAIM2,BCDIN3D,AQP5,GPD1,AQP2,COX14,LOC101927318,BCDIN3D-AS1,SMARCD1,TMBIM6,ASIC1,RACGAP1,NCKAP5L,CERS5,FAM186A,FMNL3	4469	-1.21348	rs7132908	NA	NA	NA	yes	NA	NA	8	1
RASGEF1C	5	179527794	179636211	RUFY1,HNRNPH1,LOC100996419,LOC101928445,MGAT4B,MRNIP,SQSTM1,CANX,MAML1,TBC1D9B,RNF130	4470	-1.21483	rs4701140	NA	NA	NA	yes	NA	NA	8	1
NUDT3	6	34247455	34360446	UHRF1BP1,RPS10,TAF11,SNRPC,HMGA1,ILRUN,LOC101929243,RPS10-NUDT3,ANKS1A,PACSIN1	4471	-1.215	rs76967117	NA	NA	NA	yes	NA	NA	8	1
FAM78B	1	166025154	166135992	MGST3,ALDH9A1,UCK2,LRRC52-AS1,LOC440700,LRRC52,TMCO1	4472	-1.21792	rs75865921	NA	NA	NA	yes	NA	NA	8	1
FAM120C	23	54094756	54209687	HUWE1,PHF8,WNK3	4473	-1.21918	rs6529693	NA	NA	NA	yes	NA	NA	8	1
WDR78	1	67278567	67390539	SGIP1,MIR3117,TCTEX1D1,SLC35D1,MIER1	4474	-1.21923	rs11421933	NA	NA	NA	yes	NA	NA	8	1
DNMT3A	2	25450742	25565352	CENPO,NCOA1,PTRHD1,ADCY3,POMC,DNAJC27,EFR3B,DNAJC27-AS1	4475	-1.22052	rs76311636	Exp-GWAS-	NA	NA	NA	NA	NA	8	1
DNM2	19	10828728	10942586	SMARCA4,YIPF2,TIMM29,AP1M2,ILF3,SLC44A2,CARM1,TYK2,LDLR	4476	-1.221	rs144624209	Exp-GWAS+	NA	NA	NA	NA	NA	7	1
LINC01135	1	59250822	59365384	OMA1,MYSM1,TACSTD2,JUN	4477	-1.223	rs10489815	NA	NA	NA	yes	NA	NA	7	1
RNFT2	12	117176095	117291436	FBXW8,TESC,MED13L,NOS1,LINC00173,LOC100506551,MAP1LC3B2,HRK,C12orf49,TESC-AS1,FBXO21	4478	-1.22359	rs7133066	NA	NA	NA	yes	NA	NA	7	1
CAPS2	12	75669758	75784681	KRR1,GLIPR1,GLIPR1L2	4479	-1.2238	rs1148005	Exp-GWAS-	NA	NA	NA	NA	NA	7	1
HSPG2	1	22148736	22263803	USP48,LDLRAD2,NBPF3,ALPL,RAP1GAP	4480	-1.22414	rs7538354	NA	NA	NA	yes	NA	NA	7	1
VSNL1	2	17721238	17837706	GEN1,SMC6,KCNS3,MSGN1,RAD51AP2	4481	-1.22532	rs1812706	NA	NA	NA	yes	NA	NA	7	1
LRRC8D	1	90286590	90402170	LRRC8B,ZNF326,GEMIN8P4,GBP1P1,GBP6,LRRC8C	4482	-1.2256	rs1215540	NA	NA	NA	yes	NA	NA	7	1
RNF130	5	179382066	179498759	RUFY1,HNRNPH1,LOC100996419,LOC101928445,MGAT4B,MRNIP,SQSTM1,CANX,MAML1,TBC1D9B,RASGEF1C	4483	-1.22653	rs4701140	NA	NA	NA	yes	NA	NA	7	1
LINC01111	8	77318888	77436591	ZFHX4,PEX2,ZFHX4-AS1	4484	-1.22743	rs7007731	NA	NA	NA	yes	NA	NA	7	1
PPP1R16B	20	37434339	37551667	BPI,ARHGAP40,RALGAPB,SLC32A1,SNHG11,ADIG,ACTR5,FAM83D,LBP,DHX35	4485	-1.22774	rs2025154	NA	NA	NA	yes	NA	NA	7	1
LONP2	16	48278210	48396914	N4BP1,SIAH1,ABCC11	4486	-1.22808	rs11495821	NA	NA	NA	yes	NA	NA	7	1
PKHD1	6	51480096	51952411	TRAM2-AS1	4487	-1.22872	rs2504703	NA	NA	NA	NA	NA	yes	7	1
PLXDC2	10	20105360	20578785	NEBL	4488	-1.23054	rs7076928	NA	NA	yes	NA	NA	NA	7	1
EPG5	18	43427573	43547295	C18orf25,HAUS1,PSTPIP2,RNF165	4489	-1.2307	rs12954742	Exp-GWAS-	NA	NA	NA	NA	NA	7	1
KIZ	20	21106615	21227260	NKX2-2,RALGAPA2,XRN2,LINC01727,LINC01726	4490	-1.23194	rs2208582	NA	NA	NA	yes	NA	NA	7	1
PTPN3	9	112137979	112260587	TMEM245,CTNNAL1,FRRS1L,EPB41L4B,ELP1	4491	-1.23256	rs72607161	NA	NA	NA	yes	NA	NA	7	1
STAT4	2	191894301	192016322	STAT1,GLS,NEMP2	4492	-1.2336	rs3771300	Exp-GWAS-	NA	NA	NA	NA	NA	7	1
PPARGC1B	5	149109872	149234585	HMGXB3,SLC26A2,TIGD6,LOC644762,ARSI,CDX1,SLC6A7,PDGFRB,ARHGEF37,CSNK1A1,CSF1R,PDE6A	4493	-1.2375	rs58861317	NA	NA	NA	yes	NA	NA	7	1
ARMC2	6	109169618	109295675	FOXO3,LINC00222	4494	-1.23897	rs768023	NA	NA	NA	yes	NA	NA	7	1
SUFU	10	104263718	104393214	NT5C2,CNNM2,CUEDC2,AS3MT,WBP1L,CYP17A1,PITX3,FBXL15,ARL3,ARMH3,HPS6,BORCS7,TRIM8,BORCS7-ASMT,ELOVL3	4495	-1.24125	rs1926034	Exp-GWAS+	NA	NA	NA	NA	NA	7	1
DSCAM	21	41382925	42219084	SH3BGR,DSCAM-IT1	4496	-1.24367	rs1623456	NA	NA	NA	NA	yes	yes	7	2
VPS50	7	92861652	92990435	CALCR,MIR653,SAMD9L,SAMD9	4497	-1.24369	rs2078989	NA	NA	NA	yes	NA	NA	7	1
LRP1B	2	140988991	142888585	NA	4498	-1.2461	rs2890652,rs6733172	NA	NA	NA	yes	NA	yes	7	2
ARFIP1	4	153701105	153833509	FBXW7,MIR3140,MIR4453,FBXW7-AS1,LOC729870,TIGD4,TMEM154	4499	-1.24637	rs35316067	NA	NA	NA	yes	NA	NA	7	1
PRKCZ	1	1981849	2116834	FAAP20,GNB1,LOC105378591,HES5,TMEM52,CALML6,LOC100129534,PEX10,TNFRSF14,GABRD,RER1,LOC100996583,PANK4,CDK11A,NADK,MORN1,CFAP74,SKI	4500	-1.25131	rs2459998	NA	NA	NA	yes	NA	NA	7	1
RPS10-NUDT3	6	34254970	34393902	UHRF1BP1,RPS10,TAF11,SNRPC,HMGA1,ILRUN,LOC101929243,NUDT3,ANKS1A,PACSIN1	4501	-1.25167	rs76967117	NA	NA	NA	yes	NA	NA	7	1
PEPD	19	33877855	34012697	KCTD15,CHST8,CEBPG	4502	-1.25274	rs29940	NA	NA	NA	yes	NA	NA	7	1
C8orf34	8	69242607	69731258	PREX2	4503	-1.25275	rs35960910	NA	NA	yes	NA	NA	NA	7	1
RNF213	17	78234650	78372594	CBX8,CBX4,GAA,CCDC40,RPTOR,NPTX1,LOC101928855,TBC1D16,LINC01977,LINC01978,CBX2,LINC01979,ENDOV	4504	-1.25445	rs1471789	NA	NA	NA	yes	NA	NA	7	1
ZNF516	18	74069636	74207198	ZNF236,LOC101927989	4505	-1.25471	rs4890829	NA	NA	NA	yes	NA	NA	7	1
MYO9B	19	17186586	17324095	ANKLE1,ABHD8,NR2F6,USHBP1,MRPL34,OCEL1,GTPBP3,BABAM1,DDA1,PLVAP,USE1,ANO8,MVB12A,HAUS8,COLGALT1	4506	-1.25562	rs7508638	NA	NA	NA	yes	NA	NA	7	1
CFDP1	16	75327607	75467401	TERF2IP,ADAT1,GABARAPL2,TMEM231,CPHXL,CHST5,TMEM170A,CHST6,BCAR1	4507	-1.25725	rs11381948	NA	NA	NA	yes	NA	NA	7	1
LRRC9	14	60386430	60531314	C14orf39,PPM1A,SIX6,DHRS7,PCNX4	4508	-1.25858	rs201544015	NA	NA	NA	yes	NA	NA	7	1
SLC25A21	14	37147125	37641811	NKX2-1-AS1,NKX2-1,NKX2-8,MBIP,SFTA3	4509	-1.26062	rs2076751	NA	NA	NA	NA	NA	yes	7	1
LINC00461	5	87834083	87980642	MEF2C,TMEM161B-AS1,TMEM161B,MEF2C-AS1,LINC02060	4510	-1.26137	rs10213698	NA	NA	NA	yes	NA	NA	7	1
C7orf50	7	1036622	1177893	PSMG3,PSMG3-AS1,INTS1,UNCX,TFAMP1,LOC101927021,CYP2W1,GPER1,COX19,ZFAND2A,MAFK,TMEM184A,GPR146,MICALL2,ADAP1,SUN1	4511	-1.26181	rs6951209	NA	NA	NA	yes	NA	NA	7	1
PAG1	8	81880044	82024303	ZBTB10,ZNF704	4512	-1.26268	rs11989711	NA	NA	NA	yes	NA	NA	7	1
KSR1	17	25783473	25953461	LOC105371703,WSB1	4513	-1.26284	rs1824899	Exp-GWAS+	NA	NA	NA	NA	NA	7	1
PCDHA11	5	140247097	140391929	PCDHA1,CD14,PCDHA4,PCDHA3,NDUFA2,TMCO6,WDR55,HARS2,IK,SLC4A9,PCDHA8,PCDHA2,EIF4EBP3,APBB3,SRA1,ZMAT2,ANKHD1,PCDHA7,PCDHA10,PCDHA9,PCDHA13,DND1,PCDHB10,PCDHB5,PCDHB3,PCDHB7,PCDHB12,PCDHB15,PCDHB2,PCDHB9,SLC35A4,PCDHB13,PCDHAC2,ANKHD1-EIF4EBP3,PCDHA5	4514	-1.26313	rs34014165	Exp-GWAS-	NA	NA	NA	NA	NA	7	1
ITPR2	12	26488284	26986127	TM7SF3,SSPN,MED21	4515	-1.26527	rs11048563	NA	NA	NA	NA	NA	yes	7	1
ANKHD1-EIF4EBP3	5	139781398	139929163	PCDHA1,CD14,CYSTM1,PCDHA4,HBEGF,PCDHA3,NDUFA2,TMCO6,WDR55,HARS2,PURA,IK,SLC4A9,PCDHA8,PCDHA2,EIF4EBP3,APBB3,SRA1,ZMAT2,ANKHD1,PCDHA7,PFDN1,PCDHA10,PCDHA9,PCDHA13,DND1,SLC35A4,LOC101929719,PCDHAC2,PCDHA11,PCDHA5,NRG2	4516	-1.26728	rs34014165	NA	NA	NA	yes	NA	NA	7	1
RAB11FIP4	17	29718692	29865230	SUZ12,UTP6	4517	-1.26758	rs7218986	Exp-GWAS+	NA	NA	NA	NA	NA	7	1
PLB1	2	28718926	28867008	TRMT61B,PPP1CB,WDR43,SPDYA,CLIP4,LOC100505774,TOGARAM2	4518	-1.26899	rs7592895	Exp-GWAS+	NA	NA	NA	NA	NA	7	1
PPFIA2	12	81651753	82153129	LINC02426	4519	-1.27115	rs187322220	NA	NA	yes	NA	NA	NA	7	1
PAK1	11	77033059	77185108	RSF1,INTS4,AAMDC,GDPD4,AQP11,CLNS1A	4520	-1.27218	rs7949468	NA	NA	NA	yes	NA	NA	7	1
NCK2	2	106361368	106510728	TGFBRAP1,C2orf49,FHL2	4521	-1.27342	rs2679894	NA	NA	NA	yes	NA	NA	7	1
ERC1	12	1100388	1605097	WNK1,RAD52	4522	-1.27392	rs2286028	NA	NA	yes	NA	NA	NA	7	1
RASA3	13	114747193	114898098	UPF3A,CDC16,LINC01054,CHAMP1,GAS6	4523	-1.27403	rs10083257	Exp-GWAS+	NA	NA	NA	NA	NA	7	1
LOC100507557	6	146056004	146207721	EPM2A,SHPRH,FBXO30	4524	-1.27642	rs2328687	NA	NA	NA	yes	NA	NA	7	1
MICAL2	11	12132136	12285332	TEAD1,DKK3,USP47,MIR8070,MICALCL,PARVA	4525	-1.27664	rs10765990	NA	NA	NA	yes	NA	NA	6	1
LHPP	10	126150391	126302710	CTBP2,ZRANB1,EEF1AKMT2,FAM53B,MIR4296,FAM53B-AS1	4526	-1.27711	rs2936546	NA	NA	NA	yes	NA	NA	6	1
PRSS23	11	86511583	86663952	TMEM135,FZD4,FZD4-DT,ME3	4527	-1.27713	rs6592324	NA	NA	NA	yes	NA	NA	6	1
ZRANB2-AS2	1	71547006	71703406	NEGR1,ZRANB2,PTGER3,MIR186,ZRANB2-AS1	4528	-1.27954	rs66461782	NA	NA	NA	yes	NA	NA	6	1
LMX1A	1	165171103	165325952	RXRG,MGST3,ALDH9A1,UCK2,LRRC52-AS1,LOC440700,LRRC52,TMCO1	4529	-1.28013	rs75865921	NA	NA	NA	yes	NA	NA	6	1
ZPBP	7	49977036	50132842	DDC-AS1,DDC,FIGNL1	4530	-1.2803	rs1470750	NA	NA	NA	yes	NA	NA	6	1
EXT2	11	44117227	44273531	ALKBH3,ALKBH3-AS1,HSD17B12,SEC14L1P1,ACCS,C11orf96	4531	-1.28104	rs4755720	Exp-GWAS+	NA	NA	NA	NA	NA	6	1
NSF	17	44668034	44834830	KANSL1,LRRC37A2,KANSL1-AS1,LRRC37A,NSFP1,ITGB3,ARL17A,ARL17B,CDC27	4532	-1.28266	rs2532387	NA	Protein-GWAS-	NA	NA	NA	NA	6	1
SLC24A3	20	19193285	19703570	DTD1,CRNKL1,NAA20,CFAP61,SCP2D1,LINC00652	4533	-1.28297	rs6035423	NA	NA	NA	NA	NA	yes	6	1
PARVA	11	12399117	12556903	TEAD1,LINC00958,DKK3,USP47,RASSF10,MICALCL,MICAL2	4534	-1.28313	rs10765990	NA	NA	NA	yes	NA	NA	6	1
LINC01414	8	64769499	65281115	BHLHE22	4535	-1.28429	rs35399766	NA	NA	NA	NA	NA	yes	6	1
PLXNC1	12	94542352	94701451	CRADD,LOC101928731,LOC105369911	4536	-1.28607	rs2131725	NA	NA	NA	yes	NA	NA	6	1
PRR5-ARHGAP8	22	45098077	45258664	FAM118A,NUP50,KIAA0930,SMC1B,PHF21B,NUP50-DT,UPK3A	4537	-1.28798	rs7284348	NA	NA	NA	yes	NA	NA	6	1
WNK3	23	54219255	54384479	PHF8,FAM120C	4538	-1.29028	rs6529693	NA	NA	NA	yes	NA	NA	6	1
CNGB3	8	87586162	87755903	RMDN1,WWP1,CPNE3,SLC7A13,ATP6V0D2	4539	-1.29881	rs7460802	NA	NA	NA	yes	NA	NA	6	1
MIR4300HG	11	81590892	82114955	NA	4540	-1.30174	rs7120046	NA	NA	NA	NA	NA	yes	6	1
KCNN3	1	154669930	154842757	ADAR,ASH1L,AQP10,C1orf43,HAX1,ADAM15,PMVK,UBAP2L,RUSC1-AS1,FDPS,CHRNB2,PKLR,HCN3,THBS3,EFNA1,PYGO2,GBA,GBAP1,ZBTB7B,SLC50A1,MUC1,SCAMP3,UBE2Q1-AS1,C1orf189,RUSC1,UBE2Q1,SHE	4541	-1.30586	rs10908419	NA	NA	NA	yes	NA	NA	6	1
ATXN10	22	46067677	46241187	FAM118A,FBLN1,NUP50,RIBC2,KIAA0930,SMC1B,LINC01589,UPK3A	4542	-1.30625	rs7284348	NA	NA	NA	yes	NA	NA	6	1
SHC3	9	91620685	91793733	GADD45G,SEMA4D,UNQ6494,SECISBP2,CKS2	4543	-1.30641	rs11265835	NA	NA	NA	yes	NA	NA	6	1
SH3RF1	4	170015409	170192107	CLCN3,NEK1,CBR4,HPF1	4544	-1.30755	rs6839248	NA	NA	NA	yes	NA	NA	6	1
PGM5	9	70971526	71145977	PIP5K1B,FAM122A,LOC101927069	4545	-1.30799	rs10511961	Exp-GWAS-	NA	NA	NA	NA	NA	6	1
PHF20	20	34359936	34538292	CNBD2,RBM39,CPNE1,SCAND1,FER1L4,C20orf173	4546	-1.30844	rs6142475	NA	NA	NA	yes	NA	NA	6	1
VWF	12	6058039	6233841	CHD4,LPAR5,SCARNA10,MRPL51,GAPDH,VAMP1,TAPBPL,NOP2,CD27-AS1,LTBR,IFFO1,SCNN1A,NCAPD2,CD9	4547	-1.3101	rs746979919	NA	NA	NA	yes	NA	NA	6	1
CA10	17	49707673	50237377	NME1-NME2,NME2,NME1,UTP18,MBTD1,LINC01982	4548	-1.31115	rs17585461	NA	NA	NA	NA	NA	yes	6	1
CLCN5	23	49687205	49863887	DGKK,SHROOM4	4549	-1.31176	rs5915285	NA	NA	NA	yes	NA	NA	6	1
HSPA12A	10	118430702	118609233	PNLIPRP2,PDZD8,VAX1,SLC18A2,GFRA1,SHTN1,MIR3663HG,ENO4	4550	-1.31286	rs4751614	NA	NA	NA	yes	NA	NA	6	1
NUMB	14	73741917	73925286	DCAF4,PSEN1,DPF3,RBM25,PAPLN,ZFYVE1	4551	-1.31751	rs72732496	NA	NA	NA	yes	NA	NA	6	1
CSNK1G1	15	64457723	64648372	TRIP4,DAPK2,SNX1,ZNF609,PPIB,RBPMS2,PLEKHO2,SNX22,PIF1,OAZ2,PCLAF	4552	-1.32343	rs72741315	NA	NA	NA	yes	NA	NA	6	1
SLC26A7	8	92221723	92410383	C8orf88,LRRC69,OTUD6B,NECAB1,PIP4P2,OTUD6B-AS1	4553	-1.32599	rs11780153	Exp-GWAS+	NA	NA	NA	NA	NA	6	1
PCDHA5	5	140201197	140391932	PCDHA1,CD14,PCDHA4,HBEGF,PCDHA3,NDUFA2,TMCO6,WDR55,HARS2,IK,SLC4A9,PCDHA8,PCDHA2,EIF4EBP3,APBB3,SRA1,ZMAT2,ANKHD1,PCDHA7,PCDHA10,PCDHA9,PCDHA13,DND1,PCDHB10,PCDHB5,PCDHB3,PCDHB7,PCDHB12,PCDHB15,PCDHB2,PCDHB9,SLC35A4,PCDHB13,PCDHAC2,PCDHA11,ANKHD1-EIF4EBP3	4554	-1.32802	rs34014165	NA	NA	NA	NA	yes	NA	6	1
LINC01122	2	58747887	59290901	VRK2,FANCL,LINC01793	4555	-1.32951	rs4417698	NA	NA	NA	NA	NA	yes	6	1
LYRM4	6	5068560	5261183	RPP40,FARS2,LYRM4-AS1,PPP1R3G	4556	-1.33341	rs11377737	Exp-GWAS+	NA	NA	NA	NA	NA	6	1
DAB1	1	57460450	58716175	OMA1,MYSM1,TACSTD2	4557	-1.33626	rs10489815	Exp-GWAS-	NA	NA	yes	NA	NA	6	2
NRG2	5	139226363	139422884	CYSTM1,HBEGF,DNAJC18,CXXC5,PURA,SLC4A9,PSD2,ANKHD1,ECSCR,PFDN1,PROB1,PSD2-AS1,SPATA24,LOC101929719,UBE2D2,ANKHD1-EIF4EBP3	4558	-1.33947	rs2012027	NA	NA	NA	yes	NA	NA	6	1
ANKS1A	6	34857031	35059183	UHRF1BP1,RPS10,TAF11,SNRPC,ILRUN,LOC101929243,NUDT3,RPS10-NUDT3,PACSIN1	4559	-1.34105	rs76967117	NA	NA	NA	yes	NA	NA	6	1
TLN2	15	62939509	63136830	MIR6085	4560	-1.34125	rs72753851	Exp-GWAS+	NA	NA	NA	NA	NA	6	1
NEDD9	6	11183530	11382581	ADTRP,TMEM170B	4561	-1.34319	rs210926	NA	NA	NA	yes	NA	NA	6	1
TAFA1	3	68040733	68594772	TMF1,EOGT	4562	-1.34452	rs11717918	NA	NA	NA	NA	NA	yes	6	1
CPVL	7	29034251	29234883	CHN2,CHN2-AS1	4563	-1.34524	rs39112	Exp-GWAS+	NA	NA	NA	NA	NA	6	1
ADARB2	10	1223252	1779719	ADARB2-AS1	4564	-1.34899	rs7896371	NA	NA	NA	NA	NA	yes	6	1
COPG2	7	130146078	130353588	KLHDC10,MEST,ZC3HC1,LINC-PINT,KLF14,MKLN1,CPA5,LOC105375504,MESTIT1,CPA1,CPA2,CPA4,TMEM209,CEP41	4565	-1.35137	rs113766063	NA	NA	NA	yes	NA	NA	6	1
LINC02210-CRHR1	17	43697711	43913194	KANSL1,SPPL2C,CRHR1,MAPT,HEXIM1,ARHGAP27,MAPT-AS1,PLEKHM1,STH,KANSL1-AS1,LRRC37A4P,FMNL1,PLCD3,LRRC37A,MAPT-IT1,HEXIM2,ACBD4,ARL17B,SPATA32	4566	-1.35149	rs2532387	NA	NA	NA	yes	NA	NA	6	1
THEMIS	6	128029338	128239776	LOC101928140,PTPRK	4567	-1.35927	rs9482858	NA	NA	NA	yes	NA	NA	6	1
SRBD1	2	45615818	45838406	SIX3-AS1,SIX3,LINC01833,SIX2	4568	-1.37654	rs13386862	NA	NA	NA	yes	NA	NA	6	1
EPB41L2	6	131160486	131384462	AKAP7	4569	-1.37772	rs1746469	NA	NA	NA	yes	NA	NA	6	1
ZNF804B	7	88389013	88967842	TEX47	4570	-1.37795	rs150006173	NA	NA	NA	NA	NA	yes	6	1
LHFPL3	7	103969103	104549005	LHFPL3-AS1,KMT2E	4571	-1.38176	rs2470961	NA	NA	NA	NA	NA	yes	6	1
KIF13A	6	17759413	17987866	KDM1B,TPMT,NUP153,NHLRC1,DEK	4572	-1.38504	rs35237970	NA	NA	NA	yes	NA	NA	6	1
ME3	11	86152149	86383678	TMEM135,FZD4,FZD4-DT,PRSS23	4573	-1.38904	rs6592324	NA	NA	NA	yes	NA	NA	6	1
ADAMTS2	5	178537853	178772462	RUFY1,HNRNPH1,LOC101928445,MGAT4B,MRNIP,SQSTM1,CANX,MAML1	4574	-1.39323	rs4701140	NA	NA	NA	yes	NA	NA	5	1
ANTXR1	2	69240275	69476459	AAK1,NFU1,GFPT1	4575	-1.39389	rs60773368	NA	NA	NA	yes	NA	NA	5	1
LMO7	13	76194569	76434006	COMMD6,TBC1D4,CTAGE11P,LMO7-AS1,UCHL3	4576	-1.39949	rs9600441	NA	NA	NA	yes	NA	NA	5	1
SNHG14	15	25068754	25664609	SNRPN,PWRN1,PWRN3,NPAP1,UBE3A,ATP10A,PWAR1,PWAR5,SNURF	4577	-1.40397	rs72693643	NA	NA	NA	NA	NA	yes	5	1
INPP5A	10	134351290	134596984	STK32C,JAKMIP3,DPYSL4,PWWP2B,LINC02870,LINC01167,LRRC27	4578	-1.40918	rs12360525	NA	NA	NA	yes	NA	NA	5	1
LIPE-AS1	19	42901299	43156507	LOC100505622,GSK3A,ZNF574,DEDD2,RABAC1,CNFN,MIR4323,ZNF526,TMEM145,MEGF8,LOC100505585,PAFAH1B3,ERF,PRR19,LOC101930071,CEACAM1,ARHGEF1,LIPE,CIC,ATP1A3,POU2F2,GRIK5,CEACAM8	4579	-1.42016	rs3826705	NA	NA	NA	yes	NA	NA	5	1
MICU1	10	74127083	74385949	DDIT4,DNAJB12,SPOCK2,CHST3,ASCC1,ANAPC16,MCU	4580	-1.42439	rs10740399	NA	NA	NA	yes	NA	NA	5	1
LINC01934	2	181988563	182264280	NEUROD1,CERKL,UBE2E3,SCHLAP1,ITGA4	4581	-1.45065	rs1801262	NA	NA	NA	yes	NA	NA	5	1
FOXP1	3	71001967	71632879	GPR27,EIF4E3	4582	-1.454	rs13070445	NA	NA	yes	NA	NA	NA	5	1
OR4X1	11	48285412	48286330	PTPRJ,NUP160,OR4A47,OR4C3,OR4C5,OR4S1,FNBP4	4583	-1.47176	rs10838911	NA	NA	NA	NA	yes	NA	5	1
OR4S1	11	48327774	48328704	PTPRJ,NUP160,OR4A47,OR4C3,OR4C5,OR4X1	4584	-1.47177	rs10838911	NA	NA	NA	NA	yes	NA	5	1
ATG7	3	11314082	11606126	VGLL4,SYN2	4585	-1.47499	rs11715763	Exp-GWAS+	NA	NA	NA	NA	NA	5	1
TTLL5	14	76127588	76421422	FOS,TMED10,LINC01220,LOC102724153,BATF,JDP2,FLVCR2	4586	-1.47761	rs4903300	NA	NA	NA	yes	NA	NA	5	1
IL1RAPL1	23	28605562	29974835	NR0B1,MAGEB3,MIR4666B,MAGEB4,MAGEB2	4587	-1.4971	rs1014721,rs72625550	NA	NA	NA	yes	NA	yes	5	2
FRMD5	15	44162961	44487469	TP53BP1,MAP1A,HYPK,ZSCAN29,SERF2,CKMT1A,CATSPER2P1,MFAP1,CATSPER2,PDIA3,TUBGCP4,WDR76,ELL3,CKMT1B,STRC,PIN4P1,SERINC4,SERF2-C15ORF63,STRCP1,CASC4	4588	-1.51389	rs13329084	NA	NA	NA	yes	NA	NA	5	1
PRKAG2	7	151253212	151574200	CHPF2,AGAP3,SMARCD3,ABCF2,FASTK,TMUB1,CDK5,WDR86-AS1,SLC4A2,WDR86,NUB1,RHEB	4589	-1.51549	rs4726010	NA	NA	NA	yes	NA	NA	5	1
PRIM2	6	57182427	57513376	BEND6,KIAA1586,DST,ZNF451,LOC100506188,BAG2,RAB23	4590	-1.52649	rs720884	NA	NA	NA	yes	NA	NA	5	1
FRMD4A	10	13685705	14372923	BEND7,PHYH,PRPF18,SEPHS1	4591	-1.53343	rs7910407	NA	NA	yes	NA	NA	NA	5	1
IQCF6	3	51812578	51813253	WDR82,PPM1M,TLR9,TWF2,ALAS1,POC1A,LOC101929054,RPL29,RAD54L2,DOCK3,RBM15B,PCBP4,TEX264,DCAF1,MANF,GRM2,ABHD14B,IQCF2	4592	-1.54248	rs146370649	NA	NA	NA	NA	yes	NA	5	1
DPP10	2	115200217	116603356	NA	4593	-1.54315	rs79789785	NA	NA	NA	NA	yes	yes	5	2
IQCF2	3	51895630	51897440	WDR82,GLYCTK,DNAH1,PPM1M,TLR9,TWF2,ALAS1,POC1A,LOC101929054,RPL29,RAD54L2,DOCK3,RBM15B,PCBP4,TEX264,DCAF1,MANF,GRM2,GLYCTK-AS1,ABHD14B,IQCF6	4594	-1.54409	rs146370649	NA	NA	NA	NA	yes	NA	5	1
NACA2	17	59667781	59668580	MED13,BRIP1,INTS2	4595	-1.56018	rs76468620	NA	NA	NA	NA	yes	NA	5	1
OR5V1	6	29323006	29324054	HLA-F-AS1,GABBR1,HLA-F,IFITM4P,HLA-V,HLA-G,HCG4,ZNF311,MAS1L,OR10C1,OR11A1,UBD,ZFP57,MOG,TRIM27	4596	-1.56019	rs1736913	NA	NA	NA	NA	yes	NA	5	1
TAS2R16	7	122634757	122635754	RNF133,CADPS2	4597	-1.56138	rs11767400	NA	NA	NA	NA	yes	NA	5	1
C11orf96	11	43964186	43965428	ALKBH3,TTC17,ALKBH3-AS1,HSD17B12,SEC14L1P1,ACCS,MIR129-2,EXT2	4598	-1.56183	rs4755720	NA	NA	NA	NA	yes	NA	5	1
SWSAP1	19	11485341	11486845	SMARCA4,YIPF2,TIMM29,CARM1,LDLR	4599	-1.56217	rs144624209	NA	NA	NA	NA	yes	NA	5	1
LKAAEAR1	20	62714732	62715712	ZBTB46,RGS19,OPRL1,PRPF6,ABHD16B,ZBTB46-AS1,TCEA2,SOX18,RTEL1	4600	-1.56299	rs11697876	NA	NA	NA	NA	yes	NA	5	1
TTC30B	2	178413725	178417524	PDE11A,PDE11A-AS1	4601	-1.56301	rs77704018	NA	NA	NA	NA	yes	NA	5	1
ASPRV1	2	70187220	70189397	AAK1,SNRNP27	4602	-1.56308	rs60773368	NA	NA	NA	NA	yes	NA	5	1
PROCR	20	33759874	33765165	TP53INP2,NCOA6,GGT7,MYH7B,CPNE1,GSS,EDEM2,FER1L4,ACSS2,TRPC4AP,C20orf173	4603	-1.5632	rs6058107	NA	NA	NA	NA	yes	NA	5	1
ELOVL3	10	103986055	103989346	CUEDC2,PITX3,NPM3,FBXL15,ARL3,ARMH3,HPS6,TRIM8,KCNIP2,SUFU	4604	-1.56321	rs59543819	NA	NA	NA	NA	yes	NA	5	1
SAPCD1	6	31730772	31732627	HLA-B,MICB,LTA,PRRC2A,DDX39B,HLA-C,BAG6,MICA,LY6G5B,LST1,AIF1,LTB,HCP5,NCR3,LY6G5C,CSNK2B,HSPA1L,NFKBIL1,VWA7,MSH5,DDAH2,MCCD1,LY6G6C,CLIC1,HSPA1A,PBX2,LSM2,NOTCH4,AGER,VARS1	4605	-1.56374	rs2523577	NA	NA	NA	NA	yes	NA	5	1
ELOA2	18	44558942	44561988	SKOR2,PIAS2,HDHD2,KATNAL2	4606	-1.56388	rs2668767	NA	NA	NA	NA	yes	NA	5	1
AGER	6	32148744	32152099	HLA-DQA1,HSPA1L,HLA-DQB1,VWA7,MSH5,DDAH2,HLA-DRA,HLA-DRB1,HLA-DQB1-AS1,HCG23,LY6G6C,CLIC1,HLA-DRB5,HSPA1A,PBX2,HLA-DRB6,LSM2,BTNL2,NOTCH4,SAPCD1,VARS1	4607	-1.56408	rs9275054	NA	NA	NA	NA	yes	NA	5	1
QARS1	3	49133364	49142190	C3orf62,LAMB2,PRKAR2A,USP19,GPX1,KLHDC8B,IMPDH2,USP4,QRICH1,BSN,CCDC71,AMT,PRKAR2A-AS1,TCTA,DALRD3,NICN1,RHOA,WDR6,P4HTM,CCDC36,LAMB2P1,C3orf84,DAG1,ARIH2	4608	-1.5646	rs6778080	NA	NA	NA	NA	yes	NA	5	1
FOXD1	5	72742092	72744602	FCHO2	4609	-1.56499	rs72764837	NA	NA	NA	NA	yes	NA	5	1
IER5L	9	131937830	131940540	PKN3,CRAT,ZER1,SH3GLB2,PTPA,DOLPP1	4610	-1.56508	rs10988229	NA	NA	NA	NA	yes	NA	5	1
CBR1	21	37442321	37445462	CHAF1B,MORC3,CBR3-AS1	4611	-1.56568	rs62229409	NA	NA	NA	NA	yes	NA	5	1
CALHM1	10	105213143	105218648	NT5C2,CNNM2,TAF5,PCGF6,INA,PDCD11,RPEL1,CALHM2,CALHM3	4612	-1.56597	rs1926034	NA	NA	NA	NA	yes	NA	5	1
MEGF11	15	66187633	66546075	MAP2K1,DENND4A,TIPIN,DIS3L,IGDCC4,ZWILCH,SLC24A1,DPP8,RPL4,SNAPC5,LCTL,RAB11A,INTS14,HACD3,SMAD6	4613	-1.56598	rs34776728	NA	NA	NA	yes	NA	NA	5	1
CCL11	17	32612760	32615353	ASIC2	4614	-1.56601	rs57932203	NA	NA	NA	NA	yes	NA	5	1
KCNA5	12	5153044	5155954	KCNA1	4615	-1.56643	rs1048500	NA	NA	NA	NA	yes	NA	5	1
ASCL3	11	8959118	8964580	TRIM66,AKIP1,STK33,SCUBE2,KRT8P41,NRIP3,RPL27A,TMEM9B-AS1,TMEM9B,C11orf16,DENND2B	4616	-1.56681	rs10840099	NA	NA	NA	NA	yes	NA	5	1
APOE	19	45409052	45412650	ZNF229,TOMM40	4617	-1.56697	rs57014690	NA	NA	NA	NA	yes	NA	5	1
CALHM3	10	105232560	105238997	NT5C2,CNNM2,TAF5,PCGF6,INA,PDCD11,RPEL1,CALHM2,CALHM1	4618	-1.56728	rs1926034	NA	NA	NA	NA	yes	NA	5	1
RFPL4A	19	56270506	56274541	COX6B2,UBE2S,KMT5C,HSPBP1,IL11,ISOC2,RPL28,TMEM238,FAM71E2,TMEM150B,NLRP4	4619	-1.56795	rs12610863	NA	NA	NA	NA	yes	NA	5	1
TUBA1A	12	49578577	49583107	LMBR1L,ADCY6,SPATS2,FKBP11,PRPH,RND1,CCDC65,PRPF40B,ARF3,TUBA1C,C1QL4,DNAJC22,CACNB3,DDN,RHEBL1,WNT10B,DDX23,MCRS1,KCNH3,FMNL3,TROAP,PRKAG1,KMT2D	4620	-1.56867	rs10875882	NA	NA	NA	NA	yes	NA	5	1
ARMCX2	23	100910266	100914835	TCEAL2,NXF5,BEX5,ARMCX3,ZMAT1	4621	-1.56882	rs9887590	NA	NA	NA	NA	yes	NA	5	1
C20orf173	20	34108568	34117481	CNBD2,RBM39,CPNE1,SCAND1,EDEM2,FER1L4,TRPC4AP,PHF20,PROCR	4622	-1.5689	rs6142475	NA	NA	NA	NA	yes	NA	5	1
PRLHR	10	120349508	120355160	CACUL1,EIF3A,NANOS1	4623	-1.56899	rs4751690	NA	NA	NA	NA	yes	NA	4	1
TMEM238	19	55890611	55895660	TMEM86B,PPP6R1,COX6B2,UBE2S,KMT5C,HSPBP1,IL11,ISOC2,RPL28,RFPL4A,FAM71E2,TMEM150B,NLRP4	4624	-1.56939	rs12610863	NA	NA	NA	NA	yes	NA	4	1
SELENOV	19	40005752	40011326	EID2,FCGBP,ZFP36,MED29,EID2B,RPS16,ZNF546	4625	-1.56954	rs3746086	NA	NA	NA	NA	yes	NA	4	1
PPAN	19	10216898	10222679	PIN1,OLFM2,P2RY11,EIF3G,ANGPTL6,UBL5,AP1M2,ZNF561,ZNF562,SLC44A2,PPAN-P2RY11,TYK2	4626	-1.56958	rs12609594	NA	NA	NA	NA	yes	NA	4	1
PRR36	19	7933604	7939275	EVI5L,MAP2K7,CAMSAP3,CD209,CCL25,LRRC8E,TIMM44	4627	-1.57	rs569175	NA	NA	NA	NA	yes	NA	4	1
RABGGTA	14	24734743	24740833	NYNRIN,CBLN3,KHNYN,NFATC4,LTB4R,GMPR2,DHRS1,ADCY4,REC8,CARMIL3	4628	-1.57097	rs72694395	NA	NA	NA	NA	yes	NA	4	1
GPX5	6	28493657	28502732	ZKSCAN8,ZKSCAN3,ZSCAN31,NKAPL,ZSCAN9,ZNF165,ZSCAN23,ZKSCAN4,ZSCAN12,PGBD1,TOB2P1,ZSCAN12P1,ZNF192P1,ZNF311,GPX6,ZSCAN16-AS1,TRIM27,ZBED9	4629	-1.57114	rs116523144	NA	NA	NA	NA	yes	NA	4	1
ZNF280A	22	22868059	22874613	ZNF280B,IGLL5,BMS1P20,PRAMENP	4630	-1.57117	rs5758513	NA	NA	NA	NA	yes	NA	4	1
YBX2	17	7191581	7197958	NLGN2,TNK1,DNAH2,PLSCR3,EFNB3,FXR2,TMEM256,TMEM256-PLSCR3,TP53,ACAP1,SHBG,SAT2,SOX15,TMEM102,TNFSF13,C17orf49,EIF4A1,TNFSF12,SENP3,ATP1B2,TNFSF12-TNFSF13,ASGR2,SENP3-EIF4A1,WRAP53,ZBTB4,POLR2A,CLEC10A,CTDNEP1,SPEM1,SLC35G6,TMEM95,LOC100996842,CD68,KCTD11,MPDU1,FGF11,CHRNB1,NEURL4	4631	-1.57135	rs11078674	NA	NA	NA	NA	yes	NA	4	1
POLR2H	3	184079501	184086383	ECE2,CAMK2N2,VWA5B2,EIF4G1,ALG3,AP2M1,PSMD2,EIF2B5,EEF1AKMT4-ECE2,THPO,CLCN2	4632	-1.5714	rs865809	NA	NA	NA	NA	yes	NA	4	1
ZNF205	16	3162579	3170518	CLUAP1,SLX4,NLRC3,NAA60,TIGD7,ZNF597,MEFV,ZSCAN32	4633	-1.57181	rs3751837	NA	NA	NA	NA	yes	NA	4	1
SPATA32	17	43331759	43339461	NMT1,HEXIM1,ARHGAP27,ADAM11,DCAKD,PLEKHM1,HIGD1B,C1QL1,LRRC37A4P,FMNL1,PLCD3,HEXIM2,ACBD4,GJC1,LINC02210-CRHR1,GFAP,KIF18B	4634	-1.57229	rs1053733	NA	NA	NA	NA	yes	NA	4	1
HGFAC	4	3443694	3451213	MSANTD1,LRPAP1,HTT,NOP14-AS1,RGS12,DOK7,GRK4	4635	-1.57279	rs2798225	NA	NA	NA	NA	yes	NA	4	1
MED21	12	27175454	27183606	TM7SF3,ITPR2	4636	-1.573	rs11048563	NA	NA	NA	NA	yes	NA	4	1
HPR	16	72097124	72111145	HP,LINC01572,PMFBP1,TXNL4B,DHX38	4637	-1.57313	rs62052918	NA	NA	NA	NA	yes	NA	4	1
AGMO	7	15239941	15601640	DGKB	4638	-1.57315	rs4721400	NA	NA	NA	yes	NA	NA	4	1
TMEM119	12	108983626	108991860	WSCD2,SART3,ISCU	4639	-1.57361	rs3764002	NA	NA	NA	NA	yes	NA	4	1
SSTR5	16	1122755	1131454	UBE2I,LMF1,TPSAB1,BAIAP3,GNPTG,LMF1-AS1,TPSB2,SOX8	4640	-1.57369	rs742036	NA	NA	NA	NA	yes	NA	4	1
FAM71E2	19	55866275	55874628	TMEM86B,PPP6R1,COX6B2,UBE2S,KMT5C,HSPBP1,IL11,ISOC2,RPL28,RFPL4A,TMEM238,TMEM150B,NLRP4	4641	-1.57406	rs12610863	NA	NA	NA	NA	yes	NA	4	1
C19orf54	19	41246765	41256382	C19orf47,AKT2,PLD3,EGLN2,SHKBP1,BLVRB,ITPKC,LTBP4,SERTAD1,SERTAD3,HIPK4,PRX	4642	-1.57412	rs7255581	NA	NA	NA	NA	yes	NA	4	1
PPAN-P2RY11	19	10217037	10226048	PIN1,OLFM2,P2RY11,EIF3G,ANGPTL6,UBL5,AP1M2,ZNF561,ZNF562,SLC44A2,PPAN,TYK2	4643	-1.57414	rs12609594	NA	NA	NA	NA	yes	NA	4	1
TROAP	12	49717037	49725514	LMBR1L,SPATS2,FKBP11,PRPH,RND1,CCDC65,PRPF40B,ARF3,TUBA1C,C1QL4,DNAJC22,CACNB3,DDN,RHEBL1,WNT10B,DDX23,MCRS1,BCDIN3D-AS1,KCNH3,TMBIM6,NCKAP5L,FMNL3,TUBA1A,PRKAG1,KMT2D	4644	-1.57425	rs10875882	NA	NA	NA	NA	yes	NA	4	1
PRKAG3	2	219687103	219696526	PTPRN,ANKZF1,CYP27A1,NHEJ1,DNAJB2,ZFAND2B,STK16,TUBA4A,RESP18,CNPPD1,SLC23A3,GLB1L,ABCB6,ATG9A,TUBA4B	4645	-1.57491	rs11886864	NA	NA	NA	NA	yes	NA	4	1
BTN1A1	6	26500530	26510653	BTN3A3,ZNF322,HMGN4,ABT1,BTN2A3P,BTN3A1,BTN3A2,HCG11,H4C5,BTN2A2,LOC105374988,HFE,BTN2A1	4646	-1.57493	rs9379833	NA	NA	NA	NA	yes	NA	4	1
CAPNS1	19	36630967	36641255	UPK1A,KMT2B,ZBTB32,IGFLR1,COX6B1,PSENEN,U2AF1L4,UPK1A-AS1,LIN37,ARHGAP33,ETV2,PROSER3,PRODH2,SDHAF1,HCST,HSPB6,TYROBP,ALKBH6,SYNE4,LINC01529,KIRREL2,LRFN3,APLP1,NFKBID,LOC105372383,CLIP3,NPHS1,LOC101927572,THAP8	4647	-1.57531	rs231592	NA	NA	NA	NA	yes	NA	4	1
GRIN3B	19	1000417	1009731	RNF126,PALM,NDUFS7,PTBP1,RPS15,GAMT,C19orf25,REEP6,FSTL3,ADAMTSL5,PCSK4,APC2,DAZAP1	4648	-1.57553	rs61754469	NA	NA	NA	NA	yes	NA	4	1
KLC2	11	66024764	66035331	SNX32,CFL1,CTSW,FIBP,MUS81,YIF1A,EFEMP2,CATSPER1,SF3B2,PACS1,SART1,CCDC85B,BANF1,DRAP1,C11orf68,EIF1AD,AP5B1,FOSL1,TSGA10IP	4649	-1.57632	rs17854357	NA	NA	NA	NA	yes	NA	4	1
SAA2	11	18259782	18270215	LDHA,LDHC,HPS5,GTF2H1,PTPN5,TSG101,SPTY2D1	4650	-1.57703	rs4756961	NA	NA	NA	NA	yes	NA	4	1
C11orf16	11	8941622	8954494	TRIM66,AKIP1,STK33,SCUBE2,KRT8P41,NRIP3,RPL27A,TMEM9B-AS1,TMEM9B,ASCL3,DENND2B	4651	-1.57729	rs10840099	NA	NA	NA	NA	yes	NA	4	1
SDS	12	113830249	113841692	LINC01234,RBM19	4652	-1.57833	rs12297352	NA	NA	NA	NA	yes	NA	4	1
ANKRD66	6	46714653	46726955	SLC25A27,PLA2G7,LOC101926934,TDRD6,CYP39A1	4653	-1.57858	rs2270450	NA	NA	NA	NA	yes	NA	4	1
UNC5CL	6	40994633	41006960	LRFN2,LINC01276	4654	-1.57875	rs126776	NA	NA	NA	NA	yes	NA	4	1
TBC1D10B	16	30368422	30381815	MAPK3,KCTD13,SEZ6L2,CD2BP2,CDIPT,ASPHD1,TBX6,INO80E,RNF40,TAOK2,PRR14,ZNF629,TMEM219,SRCAP,BCL7C,YPEL3,ALDOA,DOC2A,GDPD3,PHKG2,LOC730183,HIRIP3,CCDC189,PPP4C	4655	-1.57882	rs8059619	NA	NA	NA	NA	yes	NA	4	1
GFAP	17	42980526	42992868	NMT1,HEXIM1,ARHGAP27,ADAM11,DCAKD,DBF4B,GPATCH8,FZD2,HIGD1B,C1QL1,FMNL1,PLCD3,HEXIM2,ACBD4,GJC1,SPATA32,KIF18B	4656	-1.57885	rs1053733	NA	NA	NA	NA	yes	NA	4	1
FBXO24	7	100183950	100198740	CNPY4,TAF6,PVRIG,GAL3ST4,STAG3,COPS6,AP4M1,GPC2,PILRB,PILRA,MBLAC1,PCOLCE,MCM7,NYAP1,PPP1R35,STAG3L5P,LAMTOR4,C7orf61,PMS2P1,ZCWPW1,PVRIG2P,MEPCE,TSC22D4,STAG3L5P-PVRIG2P-PILRB	4657	-1.5793	rs1880949	NA	NA	NA	NA	yes	NA	4	1
DUSP5	10	112257664	112271291	SHOC2,MIR548E,SMC3	4658	-1.57964	rs9703807	NA	NA	NA	NA	yes	NA	4	1
TMEM150B	19	55824168	55836709	TMEM86B,PPP6R1,COX6B2,UBE2S,KMT5C,HSPBP1,IL11,ISOC2,RPL28,RFPL4A,TMEM238,FAM71E2	4659	-1.57998	rs12610863	NA	NA	NA	NA	yes	NA	4	1
CEACAM8	19	43084394	43099076	LOC100505622,GSK3A,ZNF574,DEDD2,CNFN,MIR4323,ZNF526,TMEM145,MEGF8,PAFAH1B3,ERF,PRR19,LOC101930071,CEACAM1,LIPE,CIC,POU2F2,LIPE-AS1	4660	-1.58013	rs3826705	NA	NA	NA	NA	yes	NA	4	1
RHNO1	12	2985430	2998690	FKBP4,CACNA1C,ITFG2,ITFG2-AS1	4661	-1.58111	rs56196860	NA	NA	NA	NA	yes	NA	4	1
MEFV	16	3292027	3306627	CLUAP1,SLX4,DNASE1,NLRC3,CREBBP,NAA60,TRAP1,TIGD7,ZNF597,ZNF205,ZSCAN32	4662	-1.58122	rs3751837	NA	NA	NA	NA	yes	NA	4	1
TSGA10IP	11	65713114	65727434	SNX32,CFL1,SIPA1,RNASEH2C,CTSW,FIBP,MUS81,YIF1A,EFEMP2,CATSPER1,SF3B2,PACS1,RELA,SART1,CCDC85B,BANF1,DRAP1,C11orf68,KCNK7,EIF1AD,AP5B1,KAT5,FOSL1,MALAT1,SCYL1,EHBP1L1,KLC2,PCNX3	4663	-1.58163	rs17854357	NA	NA	NA	NA	yes	NA	4	1
C15orf40	15	83657714	83680391	AP3B2,HOMER2,CPEB1,CPEB1-AS1,BTBD1	4664	-1.58178	rs4779046	NA	NA	NA	NA	yes	NA	4	1
DENND4B	1	153901976	153919194	TPM3,AQP10,C1orf43,HAX1,UBAP2L,NUP210L,RAB13,CRTC2,GATAD2B,C1orf189,SLC39A1	4665	-1.58186	rs10797047	NA	NA	NA	NA	yes	NA	4	1
TXN2	22	36863092	36877687	LOC105373021,FOXRED2,IFT27,PVALB	4666	-1.58272	rs2267361	NA	NA	NA	NA	yes	NA	4	1
SDE2	1	226170402	226187044	ENAH,LEFTY2,LEFTY1,SRP9,EPHX1,TMEM63A	4667	-1.58325	rs11584996	NA	NA	NA	NA	yes	NA	4	1
UBTF	17	42282407	42298672	HDAC5,ASB16,LOC105371789,ASB16-AS1,MPP2,DBF4B,GPATCH8,FZD2,SLC25A39,G6PC3,GRN,FAM171A2,LSM12,LINC01976,FAM215A,NAGS,TMUB2,RUNDC3A,TMEM101,PYY,CD300LG,SLC4A1	4668	-1.58341	rs2523162	NA	NA	NA	NA	yes	NA	4	1
CLCN2	3	184063972	184079393	ECE2,CAMK2N2,VWA5B2,EIF4G1,ALG3,AP2M1,PSMD2,EIF2B5,EEF1AKMT4-ECE2,THPO,POLR2H	4669	-1.58347	rs865809	NA	NA	NA	NA	yes	NA	4	1
NPIPB8	16	28649681	28669951	SH2B1,ATXN2L,TUFM,IL27,RABEP2,ATP2A1,APOBR,SULT1A2,SULT1A1,LAT,NUPR1,CD19,SPNS1,NFATC2IP,NPIPB6,NPIPB9,EIF3C,ATP2A1-AS1,EIF3CL	4670	-1.58368	rs56163509	NA	NA	NA	NA	yes	NA	4	1
CD300LG	17	41924543	41941007	HDAC5,ASB16,LOC105371789,ASB16-AS1,MPP2,SLC25A39,G6PC3,GRN,FAM171A2,LINC00910,LSM12,LINC01976,FAM215A,NAGS,TMUB2,RUNDC3A,TMEM101,PYY,UBTF,SLC4A1	4671	-1.58369	rs2523162	NA	NA	NA	NA	yes	NA	4	1
MPL	1	43803488	43820137	ST3GAL3,HYI,CDC20,KDM4A,MED8,PTPRF,ELOVL1,SZT2	4672	-1.58404	rs2970610	NA	NA	NA	NA	yes	NA	3	1
ZNF563	19	12428290	12444447	JUNB,PRDX2,ZNF799,WDR83OS,RNASEH2A,FBXW9,HOOK2,ZNF490,RTBDN,ZNF442,ZNF700	4673	-1.58497	rs4804181	NA	NA	NA	NA	yes	NA	3	1
CCDC88B	11	64107675	64125006	TRPT1,FLRT1,PLCB3,TRMT112,PPP1R14B,FKBP2,NUDT22,PRDX5,DNAJC4,GPR137,KCNK4,BAD,FERMT3,STIP1,MARK2,MACROD1	4674	-1.58538	rs2186643	NA	NA	NA	NA	yes	NA	3	1
PRKAG1	12	49396056	49412559	LMBR1L,ADCY6,SPATS2,FKBP11,PRPH,RND1,CCDC65,ARF3,TUBA1C,C1QL4,DNAJC22,CACNB3,DDN,RHEBL1,WNT10B,DDX23,TUBA1A,TROAP,KANSL2,KMT2D	4675	-1.58559	rs10875882	NA	NA	NA	NA	yes	NA	3	1
PRDM7	16	90122973	90142338	FANCA,MC1R,ZNF276,TCF25,CDK10,CHMP1A,VPS9D1,DPEP1,VPS9D1-AS1,TUBB3,DEF8,GAS8,SPIRE2,SPATA2L,SPATA33,CPNE7,AFG3L1P,FAM157C,GAS8-AS1,CENPBD1,RPL13,URAHP,DBNDD1,SPG7	4676	-1.58613	rs17233392	NA	NA	NA	NA	yes	NA	3	1
MYBPC3	11	47352956	47374253	PACSIN3,CELF1,RAPSN,ARFGAP2,SLC39A13,MTCH2,MADD,C1QTNF4,NDUFS3,DDB2,NUP160,FAM180B,PSMC3,C11orf49,KBTBD4,ACP2,NR1H3,AGBL2,PTPMT1,SPI1,FNBP4	4677	-1.58621	rs12361415	NA	NA	NA	NA	yes	NA	3	1
VARS1	6	31745294	31763529	HLA-B,MICB,LTA,PRRC2A,DDX39B,BAG6,MICA,LY6G5B,LST1,AIF1,LTB,HCP5,NCR3,LY6G5C,CSNK2B,HSPA1L,NFKBIL1,VWA7,MSH5,DDAH2,MCCD1,LY6G6C,CLIC1,HSPA1A,PBX2,LSM2,NOTCH4,SAPCD1,AGER	4678	-1.5869	rs2523577	NA	NA	NA	NA	yes	NA	3	1
NTAN1	16	15131709	15149936	PARN,BFAR,NPIPA2,RRN3,PDXDC1,MPV17L,NPIPA1,NPIPA5,BMERB1,NOMO1	4679	-1.58691	rs40606	NA	NA	NA	NA	yes	NA	3	1
CARMIL3	14	24521217	24538938	NYNRIN,CBLN3,KHNYN,NFATC4,LTB4R,GMPR2,DHRS1,ADCY4,REC8,RABGGTA	4680	-1.58741	rs72694395	NA	NA	NA	NA	yes	NA	3	1
ZSCAN32	16	3432080	3451065	CLUAP1,SLX4,DNASE1,NLRC3,CREBBP,NAA60,TRAP1,TIGD7,ZNF597,ZNF205,MEFV	4681	-1.58742	rs3751837	NA	NA	NA	NA	yes	NA	3	1
SLC4A1	17	42325757	42345503	HDAC5,ASB16,LOC105371789,ASB16-AS1,ADAM11,MPP2,DBF4B,GPATCH8,FZD2,SLC25A39,G6PC3,GRN,FAM171A2,LSM12,LINC01976,FAM215A,NAGS,TMUB2,RUNDC3A,TMEM101,PYY,UBTF,CD300LG	4682	-1.58833	rs2523162	NA	NA	NA	NA	yes	NA	3	1
THAP8	19	36525886	36545664	UPK1A,KMT2B,ZBTB32,IGFLR1,COX6B1,HAUS5,PSENEN,U2AF1L4,UPK1A-AS1,LIN37,RBM42,ARHGAP33,ETV2,PROSER3,PRODH2,SDHAF1,HCST,TMEM147,HSPB6,TYROBP,ALKBH6,TMEM147-AS1,SYNE4,LINC01529,KIRREL2,LRFN3,APLP1,GAPDHS,ATP4A,NFKBID,LOC105372383,CLIP3,NPHS1,LOC101927572,CAPNS1	4683	-1.58873	rs231592	NA	NA	NA	NA	yes	NA	3	1
LIPJ	10	90346518	90366733	RNLS	4684	-1.58913	rs792210	NA	NA	NA	NA	yes	NA	3	1
SPI1	11	47376410	47400098	PACSIN3,CELF1,RAPSN,ARFGAP2,SLC39A13,MTCH2,MADD,C1QTNF4,NDUFS3,DDB2,NUP160,FAM180B,PSMC3,C11orf49,KBTBD4,ACP2,NR1H3,AGBL2,PTPMT1,MYBPC3,FNBP4	4685	-1.58959	rs12361415	NA	NA	NA	NA	yes	NA	3	1
ZNF442	19	12456757	12476497	JUNB,PRDX2,ZNF799,MAST1,WDR83OS,RNASEH2A,FBXW9,HOOK2,ZNF490,RTBDN,ZNF563,ZNF700	4686	-1.59003	rs4804181	NA	NA	NA	NA	yes	NA	3	1
ANKRD52	12	56631590	56652168	ERBB3,IL23A,RPS26,COQ10A,SUOX,STAT2,SLC39A5,PMEL,RAB5B,SMARCC2,CDK2,TMEM198B,MMP19,DNAJC14,PA2G4,GDF11,LOC105369781,DGKA,IKZF4	4687	-1.59012	rs7971751	NA	NA	NA	NA	yes	NA	3	1
LZIC	1	9982175	10003449	KIF1B,PGD,UBE4B,RBP7,CLSTN1	4688	-1.59087	rs2273298	NA	NA	NA	NA	yes	NA	3	1
AMPD1	1	115215718	115238239	TSPAN2,NRAS,TSHB	4689	-1.59099	rs1998009	NA	NA	NA	NA	yes	NA	3	1
PCNX3	11	65383782	65404910	SNX32,CFL1,SIPA1,RNASEH2C,CTSW,FIBP,MUS81,EFEMP2,CATSPER1,SF3B2,DPF2,PACS1,RELA,SART1,CCDC85B,BANF1,DRAP1,C11orf68,KCNK7,EIF1AD,AP5B1,KAT5,FOSL1,MALAT1,SCYL1,EHBP1L1,NEAT1,TSGA10IP,FRMD8	4690	-1.59125	rs17854357	NA	NA	NA	NA	yes	NA	3	1
TRAPPC9	8	140739967	141468678	KCNK9	4691	-1.59248	rs62520182	NA	NA	yes	NA	NA	NA	3	1
ZNF45	19	44416775	44439434	ZNF229,ZNF285	4692	-1.59392	rs57014690	NA	NA	NA	NA	yes	NA	3	1
KIF18B	17	43002078	43025141	NMT1,HEXIM1,ARHGAP27,ADAM11,DCAKD,DBF4B,PLEKHM1,GPATCH8,FZD2,HIGD1B,C1QL1,FMNL1,PLCD3,HEXIM2,ACBD4,GJC1,SPATA32,GFAP	4693	-1.59401	rs1053733	NA	NA	NA	NA	yes	NA	3	1
ADSS1	14	105190533	105213662	NUDT14,JAG2,AKT1,LINC00638,ZBTB42,SIVA1,CDCA4,GPR132,CEP170B,AHNAK2,BRF1	4694	-1.59462	rs4983589	NA	NA	NA	NA	yes	NA	3	1
BCL6	3	187439168	187463256	SST,RTP4,RTP2,LOC100131635	4695	-1.59535	rs10513818	NA	NA	NA	NA	yes	NA	3	1
RBAK	7	5085490	5109118	TNRC18,ZNF890P,ACTB,SLC29A4	4696	-1.59555	rs146427679	NA	NA	NA	NA	yes	NA	3	1
ASIC4	2	220378891	220403494	PTPRN,ANKZF1,NHEJ1,INHA,DNAJB2,DNPEP,ZFAND2B,STK16,TUBA4A,RESP18,CNPPD1,SLC23A3,GLB1L,ABCB6,ATG9A,TUBA4B	4697	-1.59637	rs11886864	NA	NA	NA	NA	yes	NA	3	1
FBXO41	2	73481809	73511606	ALMS1,EGR4	4698	-1.59717	rs34437050	NA	NA	NA	NA	yes	NA	3	1
C9orf129	9	96080480	96108696	FAM120A,PHF2,FAM120AOS,SUSD3,ANKRD19P,ZNF484,WNK2,FGD3	4699	-1.59802	rs111725614	NA	NA	NA	NA	yes	NA	3	1
LOXL1	15	74218802	74244477	PML,STOML1,CYP11A1	4700	-1.59843	rs5742915	NA	NA	NA	NA	yes	NA	3	1
ZNF700	19	12035882	12061588	ZNF799,ZNF563,ZNF442	4701	-1.59847	rs4804181	NA	NA	NA	NA	yes	NA	3	1
FRMD8	11	65154107	65180996	SNX32,CFL1,SIPA1,RNASEH2C,CTSW,FIBP,MUS81,EFEMP2,DPF2,RELA,CCDC85B,KCNK7,AP5B1,KAT5,FOSL1,MALAT1,SCYL1,EHBP1L1,NEAT1,PCNX3	4702	-1.5994	rs17854357	NA	NA	NA	NA	yes	NA	3	1
ZBTB5	9	37438098	37465447	GRHPR,ZCCHC7,PAX5	4703	-1.60084	rs10973149	NA	NA	NA	NA	yes	NA	3	1
PTPRG	3	61547244	62283284	FHIT	4704	-1.6017	rs199864714	NA	NA	yes	NA	NA	NA	3	1
SPTY2D1	11	18627949	18655889	LDHA,LDHC,HPS5,GTF2H1,PTPN5,TSG101,SAA2	4705	-1.60178	rs4756961	NA	NA	NA	NA	yes	NA	3	1
PDE1A	2	183004761	183387572	NEUROD1,CERKL,NCKAP1	4706	-1.60205	rs1801262	NA	NA	NA	yes	NA	NA	3	1
KANSL2	12	49046993	49076021	LMBR1L,ADCY6,FKBP11,RND1,CCDC65,ARF3,CACNB3,DDN,RHEBL1,WNT10B,DDX23,PRKAG1,KMT2D	4707	-1.6033	rs10875882	NA	NA	NA	NA	yes	NA	3	1
TYK2	19	10461208	10491248	OLFM2,P2RY11,EIF3G,ANGPTL6,AP1M2,ILF3,SLC44A2,CARM1,DNM2,PPAN,PPAN-P2RY11	4708	-1.60387	rs12609594	NA	NA	NA	NA	yes	NA	3	1
NEMP2	2	191369063	191399448	STAT1,GLS,MFSD6,STAT4	4709	-1.60406	rs3771300	NA	NA	NA	NA	yes	NA	3	1
CYP11A1	15	74630102	74659987	PML,STOML1,LOXL1	4710	-1.60439	rs5742915	NA	NA	NA	NA	yes	NA	3	1
MYCT1	6	153019080	153049320	SYNE1	4711	-1.60506	rs2813536	NA	NA	NA	NA	yes	NA	3	1
SEPHS1	10	13359427	13390293	BEND7,CAMK1D,PHYH,PRPF18,FRMD4A	4712	-1.60555	rs7910407	NA	NA	NA	NA	yes	NA	3	1
HOXB3	17	46626231	46659741	SNX11,NFE2L1,SKAP1,CBX1,HOXB2,HOXB-AS1,UBE2Z,HOXB5,HOXB7	4713	-1.6064	rs11654292	NA	NA	NA	NA	yes	NA	3	1
COL2A1	12	48366749	48398259	ENDOU,RAPGEF3,VDR	4714	-1.60642	rs2936550	NA	NA	NA	NA	yes	NA	3	1
HYAL4	7	123485222	123517535	TMEM229A,WASL	4715	-1.60687	rs7809220	NA	NA	NA	NA	yes	NA	3	1
HIC2	22	21771659	21805752	SDF2L1,PPM1F,MAPK1,PPIL2,YDJC,YPEL1,CCDC116,PPM1F-AS1,RIMBP3C,UBE2L3	4716	-1.60785	rs240066	NA	NA	NA	NA	yes	NA	3	1
WDR12	2	203738983	203776396	FAM117B,BMPR2,CARF,ICA1L,NBEAL1	4717	-1.60992	rs1061157	NA	NA	NA	NA	yes	NA	3	1
AGGF1	5	76326228	76361059	PDE8B,IQGAP2,CRHBP,LOC101929109,F2RL1,F2R,WDR41	4718	-1.61075	rs77373975	NA	NA	NA	NA	yes	NA	3	1
ACADL	2	211052646	211090171	MAP2,RPE,LANCL1,KANSL1L,MYL1	4719	-1.61245	rs2302539	NA	NA	NA	NA	yes	NA	3	1
KMT2D	12	49412757	49449107	LMBR1L,ADCY6,SPATS2,FKBP11,PRPH,RND1,CCDC65,ARF3,TUBA1C,C1QL4,DNAJC22,CACNB3,DDN,RHEBL1,WNT10B,DDX23,KCNH3,TUBA1A,TROAP,PRKAG1,KANSL2	4720	-1.61365	rs10875882	NA	NA	NA	NA	yes	NA	3	1
YIPF1	1	54317405	54355470	SSBP3,SSBP3-AS1,MRPL37	4721	-1.61575	rs643428	NA	NA	NA	NA	yes	NA	2	1
RTEL1	20	62289162	62327606	ZBTB46,RGS19,EEF1A2,OPRL1,PRPF6,ABHD16B,ZBTB46-AS1,TCEA2,SOX18,LKAAEAR1,KCNQ2	4722	-1.61595	rs11697876	NA	NA	NA	NA	yes	NA	2	1
TRHDE	12	72666528	73059422	TRHDE-AS1,RAB21,TBC1D15,TPH2	4723	-1.61724	rs3803029	NA	NA	NA	yes	NA	NA	2	1
UTP6	17	30187922	30228727	C17orf75,RHBDL3,RHOT1,ZNF207,SUZ12,RAB11FIP4	4724	-1.61811	rs7218986	NA	NA	NA	NA	yes	NA	2	1
ZBED9	6	28539406	28583954	ZKSCAN8,ZKSCAN3,ZSCAN31,NKAPL,ZSCAN9,ZNF165,ZSCAN23,ZKSCAN4,ZSCAN12,PGBD1,TOB2P1,ZSCAN12P1,ZNF192P1,ZNF311,GPX6,ZSCAN16-AS1,TRIM27,GPX5	4725	-1.62129	rs116523144	NA	NA	NA	NA	yes	NA	2	1
LDLR	19	11200138	11244496	SMARCA4,YIPF2,TIMM29,ILF3,SLC44A2,CARM1,DNM2,SWSAP1	4726	-1.62275	rs144624209	NA	NA	NA	NA	yes	NA	2	1
B4GALNT2	17	47210130	47254202	ZNF652,LOC102724596,UBE2Z,PHOSPHO1,PHB	4727	-1.62288	rs16948048	NA	NA	NA	NA	yes	NA	2	1
ZNF333	19	14800859	14844554	DNAJB1,GIPC1,ILVBL,TECR,PKN1,ADGRE2	4728	-1.62377	rs1803768	NA	NA	NA	NA	yes	NA	2	1
PLCB1	20	8112912	8865547	RNU105B,PLCB4	4729	-1.62562	rs4423677	NA	NA	NA	NA	NA	yes	2	1
NLRP4	19	56347905	56393221	COX6B2,UBE2S,KMT5C,IL11,ISOC2,RPL28,RFPL4A,TMEM238,FAM71E2	4730	-1.62631	rs12610863	NA	NA	NA	NA	yes	NA	2	1
ADGRB3	6	69345173	70099398	NA	4731	-1.62696	rs779452	NA	NA	NA	NA	NA	yes	2	1
ADGRE2	19	14843203	14889372	DNAJB1,BRD4,GIPC1,ILVBL,TECR,PKN1,ZNF333	4732	-1.62727	rs1803768	NA	NA	NA	NA	yes	NA	2	1
DGKZ	11	46354475	46402101	PHF21A,MDK,PEX16,MAPK8IP1,CRY2	4733	-1.62774	rs4073513	NA	NA	NA	NA	yes	NA	2	1
TGIF1	18	3411924	3458409	DLGAP1,DLGAP1-AS3	4734	-1.62784	rs12607903	NA	NA	NA	NA	yes	NA	2	1
HCK	20	30640044	30689646	ASXL1,NOL4L,PLAGL2,TM9SF4,TSPY26P,LOC101929698,POFUT1,XKR7,KIF3B	4735	-1.62799	rs1737894	NA	NA	NA	NA	yes	NA	2	1
FNBP4	11	47738045	47788893	CELF1,RAPSN,PTPRJ,SLC39A13,MTCH2,MADD,C1QTNF4,NDUFS3,DDB2,NUP160,FAM180B,PSMC3,KBTBD4,ACP2,NR1H3,AGBL2,PTPMT1,OR4X1,MYBPC3,SPI1	4736	-1.62799	rs12361415	NA	NA	NA	NA	yes	NA	2	1
SLC22A4	5	131630086	131679883	SHROOM1,KIF3A,RAD50,IRF1,CCNI2	4737	-1.63074	rs254291	NA	NA	NA	NA	yes	NA	2	1
AGXT2	5	34998206	35048054	DNAJC21,PRLR,RAD1,BRIX1	4738	-1.63133	rs10941225	NA	NA	NA	NA	yes	NA	2	1
TMEM123	11	102267062	102323496	MMP10,BIRC3,ANGPTL5,YAP1,MMP1,MMP7,MMP27,CEP126	4739	-1.64214	rs486055	NA	NA	NA	NA	yes	NA	2	1
ZNF559-ZNF177	19	9434854	9493293	PIN1,OLFM2,ZNF177,UBL5,ZNF561,ZNF266,ZNF560,ZNF562	4740	-1.64402	rs12609594	NA	NA	NA	NA	yes	NA	2	1
MYO1H	12	109826523	109886176	MMAB,KCTD10,UBE3B,GLTP,GIT2,UNG,MVK,FOXN4,FAM222A	4741	-1.64447	rs7313797	NA	NA	NA	NA	yes	NA	2	1
ICE2	15	60711807	60771341	RORA,RORA-AS1,ANXA2	4742	-1.64519	rs3743266	NA	NA	NA	NA	yes	NA	2	1
MAP3K19	2	135722060	135782248	CCNT2,CCNT2-AS1,TMEM163,ACMSD	4743	-1.64572	rs1984559	NA	NA	NA	NA	yes	NA	2	1
CILK1	6	52866076	52926622	FBXO9,GSTA4,GCM1,ELOVL5,RPS16P5,LOC730101,GSTA7P,TRAM2-AS1,LOC101927136,GSTA3,GSTA2,TMEM14A,GCLC	4744	-1.64653	rs222440	NA	NA	NA	NA	yes	NA	2	1
RARB	3	24870813	25639423	THRB,THRB-AS1	4745	-1.64813	rs1984870	NA	NA	NA	NA	NA	yes	2	1
CCDC83	11	85566143	85631064	DLG2,TMEM126B,SYTL2,TMEM126A,CCDC89	4746	-1.64839	rs139426709	NA	NA	NA	NA	yes	NA	2	1
WDR41	5	76726757	76788141	TBCA,PDE8B,CRHBP,LOC101929154,OTP,AGGF1	4747	-1.64888	rs7729225	NA	NA	NA	NA	yes	NA	2	1
NOMO1	16	14927577	14990014	PARN,BFAR,NPIPA2,RRN3,LINC02130,PDXDC1,MPV17L,NPIPA1,NPIPA5,NTAN1	4748	-1.65063	rs188014652	NA	NA	NA	NA	yes	NA	2	1
CDH23	10	73156676	73575704	DDIT4,PSAP,SPOCK2,CHST3,ASCC1,ANAPC16	4749	-1.65081	rs10740399	NA	NA	NA	yes	NA	NA	2	1
SZT2	1	43855569	43919918	ARTN,ST3GAL3,HYI,IPO13,CDC20,KDM4A,MED8,PTPRF,ELOVL1,MPL	4750	-1.65147	rs2970610	NA	NA	NA	NA	yes	NA	2	1
PACSIN1	6	34433852	34503000	UHRF1BP1,RPS10,TAF11,SNRPC,HMGA1,ILRUN,LOC101929243,NUDT3,RPS10-NUDT3,ANKS1A	4751	-1.65302	rs76967117	NA	NA	NA	NA	yes	NA	2	1
ELP1	9	111629796	111696404	TMEM245,CTNNAL1,FRRS1L,EPB41L4B,PTPN3	4752	-1.65339	rs72607161	NA	NA	NA	NA	yes	NA	2	1
LRRTM4	2	76974848	77749559	NA	4753	-1.65476	rs7603852	NA	NA	NA	NA	NA	yes	2	1
FAM189A2	9	71939487	72007389	PIP5K1B,TJP2,LOC101927069,BANCR,FXN	4754	-1.65737	rs10511961	NA	NA	NA	NA	yes	NA	2	1
CDC27	17	45195068	45266661	NPEPPS,EFCAB13,KPNB1,MRPL45P2,THCAT158,ITGB3,NSF	4755	-1.65887	rs7213086	NA	NA	NA	NA	yes	NA	2	1
KCNQ2	20	62031560	62104008	ZBTB46,EEF1A2,ABHD16B,ZBTB46-AS1,RTEL1	4756	-1.66402	rs11697876	NA	NA	NA	NA	yes	NA	2	1
RTKN2	10	63952844	64028603	ARID5B,ZNF365	4757	-1.66902	rs6415872	NA	NA	NA	NA	yes	NA	2	1
IBTK	6	82879703	82957461	TENT5A	4758	-1.67161	rs171835	NA	NA	NA	NA	yes	NA	2	1
ITGA4	2	182322112	182403667	NEUROD1,CERKL,UBE2E3,LINC01934	4759	-1.67617	rs1801262	NA	NA	NA	NA	yes	NA	2	1
NDE1	16	15737238	15820210	MPV17L,NPIPA5,BMERB1,MYH11	4760	-1.67844	rs40606	NA	NA	NA	NA	yes	NA	2	1
TMC5	16	19421860	19510435	IQCK,KNOP1,CCP110,GPRC5B	4761	-1.68381	rs148965598	NA	NA	NA	NA	yes	NA	2	1
REV1	2	100016939	100106479	AFF3	4762	-1.68518	rs137992273	NA	NA	NA	NA	yes	NA	2	1
FHIT	3	59733002	61237126	PTPRG	4763	-1.68754	rs199864714	NA	NA	NA	yes	NA	yes	2	2
ORC4	2	148687965	148779173	ACVR2A,MBD5	4764	-1.68761	rs1406449	NA	NA	NA	NA	yes	NA	2	1
NECTIN1	11	119508807	119599910	TRIM29,CBL,RNF26,PDZD3,CCDC153,MCAM,NLRX1,C1QTNF5,ABCG4,OAF	4765	-1.69085	rs592347	NA	NA	NA	NA	yes	NA	2	1
PLXNA4	7	131808090	132261323	CHCHD3,MIR3654,LOC100506937	4766	-1.70002	rs10246888	Exp-GWAS-	NA	NA	NA	NA	NA	2	1
DOP1A	6	83777384	83878190	RWDD2A,SNAP91,PRSS35,ME1,PGM3	4767	-1.7028	rs11756746	NA	NA	NA	NA	yes	NA	2	1
GON4L	1	155719448	155829191	ASH1L,RUSC1-AS1,FDPS,SYT11,MSTO1,PKLR,HCN3,YY1AP1,DAP3,POU5F1P4,ASH1L-AS1,MSTO2P,SCAMP3,RUSC1,RIT1	4768	-1.70909	rs12046473	NA	NA	NA	NA	yes	NA	2	1
ARHGAP26	5	142149941	142608576	SPRY4,SPRY4-IT1,FGF1	4769	-1.71024	rs10477172	NA	NA	NA	yes	NA	NA	2	1
ABCB11	2	169777290	169887834	NOSTRIN,SPC25,CERS6	4770	-1.71771	rs495074	NA	NA	NA	NA	yes	NA	1	1
NPFFR2	4	72897520	73013918	SLC4A4	4771	-1.72575	rs1901847	NA	NA	NA	NA	yes	NA	1	1
IQCJ-SCHIP1	3	158787040	159615155	IQCJ,LXN,MFSD1	4772	-1.73235	rs6773958	NA	NA	NA	NA	NA	yes	1	1
GPR176	15	40091208	40212467	DISP2,INAFM2,PLCB2,IVD,ANKRD63	4773	-1.73343	rs34513772	NA	NA	NA	NA	yes	NA	1	1
CASC4	15	44580916	44707956	HYPK,SERF2,MFAP1,WDR76,PIN4P1,SERINC4,SERF2-C15ORF63,FRMD5	4774	-1.73473	rs13329084	NA	NA	NA	NA	yes	NA	1	1
WIPF1	2	175424301	175547627	OLA1,CHN1,SCRN3,GPR155,SP9,LINC01305,CIR1,CHRNA1	4775	-1.73635	rs7582977	NA	NA	NA	NA	yes	NA	1	1
ZBTB38	3	141043027	141168634	RASA2,TFDP2	4776	-1.73738	rs78341452	NA	NA	NA	NA	yes	NA	1	1
SMAD3	15	67357939	67487507	MAP2K5,AAGAB,IQCH,C15orf61,LCTL,SMAD6	4777	-1.74075	rs8032675	NA	NA	NA	NA	yes	NA	1	1
PLEKHH2	2	43864398	43995126	THADA,ZFP36L2	4778	-1.74717	rs7563201	NA	NA	NA	NA	yes	NA	1	1
AUTS2	7	69063460	70258492	NA	4779	-1.7512	rs17141778	NA	NA	NA	NA	yes	yes	1	2
PXDNL	8	52232136	52722005	LOC101929341,ST18	4780	-1.75339	rs12056669	NA	NA	NA	yes	NA	NA	1	1
MBD5	2	148778579	149271046	ACVR2A,ORC4	4781	-1.75487	rs1406449	Exp-GWAS-	NA	NA	NA	NA	NA	1	1
PLEKHA6	1	204187980	204329057	KISS1,GOLT1A,REN,MDM4,ETNK2	4782	-1.76144	rs4951319	NA	NA	NA	NA	yes	NA	1	1
MARCHF1	4	164445449	165304407	ANP32C,TMA16	4783	-1.77538	rs11375749	NA	NA	NA	NA	NA	yes	1	1
IKZF2	2	213864421	214017180	ERBB4	4784	-1.77722	rs7355673	NA	NA	NA	NA	yes	NA	1	1
MYH11	16	15796991	15950887	MPV17L,NPIPA5,BMERB1,NDE1	4785	-1.77871	rs40606	NA	NA	NA	NA	yes	NA	1	1
NPAS3	14	33408084	34273379	SNORA89	4786	-1.78543	rs10143674	NA	NA	NA	NA	NA	yes	1	1
DLC1	8	12940869	13462129	LONRF1,MIR3926-1,LINC00681,LOC340357	4787	-1.7978	rs73202639	NA	NA	NA	yes	NA	NA	1	1
PTPRA	20	2844840	3019315	NOP56,TMC2,IDH3B,MIR1292,UBOX5,EBF4	4788	-1.80866	rs6050911	NA	NA	NA	NA	yes	NA	1	1
PTPRD	9	8314245	10613002	LOC105375972	4789	-1.8115	rs1535664,rs16930904,rs414987,rs4741027	NA	NA	NA	yes	NA	yes	1	2
CNTNAP5	2	124782863	125678796	NA	4790	-1.82553	rs113405351	NA	NA	NA	NA	NA	yes	1	1
TTC27	2	32853116	33046118	YIPF4,BIRC6,NLRC4,SLC30A6	4791	-1.83128	rs143949361	NA	NA	NA	NA	yes	NA	1	1
NBEAL1	2	203879601	204082717	FAM117B,BMPR2,CARF,ICA1L,WDR12	4792	-1.84418	rs1061157	NA	NA	NA	NA	yes	NA	1	1
ZFYVE9	1	52607760	52812358	GPX7,CC2D1B,ORC1	4793	-1.84627	rs17365357	NA	NA	NA	NA	yes	NA	1	1
DIAPH2	23	95939840	96859996	RPA4	4794	-1.859	rs5920981	NA	NA	NA	NA	NA	yes	1	1
DENND2B	11	8714898	8932498	TRIM66,AKIP1,STK33,SCUBE2,KRT8P41,NRIP3,RPL27A,TMEM9B-AS1,TMEM9B,ASCL3,C11orf16	4795	-1.86671	rs10840099	NA	NA	NA	NA	yes	NA	1	1
STARD13	13	33677273	34250931	PDS5B,LINC00423,KL	4796	-1.86959	rs7983065	NA	NA	NA	yes	NA	NA	1	1
TNKS	8	9413421	9639856	MIR124-1,MSRA	4797	-1.88023	rs471480	NA	NA	NA	NA	yes	NA	1	1
PDE4B	1	66258192	66840262	LEPR,LEPROT,SGIP1,DNAJC6,MIR3117,TCTEX1D1,WDR78	4798	-1.8838	rs11421933	NA	NA	NA	yes	NA	NA	1	1
TRABD2B	1	48226199	48463057	FOXD2,STIL,FOXE3,CMPK1	4799	-1.89631	rs565692	NA	NA	NA	NA	yes	NA	1	1
DOCK10	2	225629806	225907185	NYAP2	4800	-1.95335	rs7601852	NA	NA	NA	NA	yes	NA	1	1
RGS6	14	72398887	73033238	DCAF4,DPF3,RBM25,ZFYVE1	4801	-1.95506	rs72732496	NA	NA	NA	yes	NA	NA	1	1
RBFOX1	16	6069024	7763342	NA	4802	-1.95699	rs17641923,rs43142,rs4786822,rs58219101	NA	NA	NA	NA	NA	yes	1	1
ZNF365	10	64134127	64431770	JMJD1C,ARID5B,NRBF2,RTKN2	4803	-1.98269	rs6415872	NA	NA	NA	NA	yes	NA	1	1
ALK	2	29415639	30144452	TRMT61B,PPP1CB,WDR43,SPDYA,CLIP4,LOC100505774,TOGARAM2	4804	-2.08997	rs7592895	NA	NA	NA	yes	NA	NA	1	1
NRG3	10	83634949	84746934	NA	4805	-2.13202	rs7073255	NA	NA	NA	NA	NA	yes	1	1
WWOX	16	78133550	79246564	NA	4806	-2.13531	rs2548843	NA	NA	NA	NA	NA	yes	1	1
NRXN1	2	50145642	51259674	NA	4807	-2.13584	rs2678228	NA	NA	NA	NA	NA	yes	1	1
CADM2	3	85008139	86123579	LINC00971,LINC02070	4808	-2.1363	rs7621959	Exp-GWAS-	NA	NA	NA	NA	NA	1	1
TRDN	6	123537483	123958095	NKAIN2	4809	-2.15652	rs186865	NA	NA	NA	NA	yes	NA	1	1
DCC	18	49866566	51062269	NA	4810	-2.25134	rs75573860	NA	NA	NA	NA	NA	yes	1	1
ADGRV1	5	89854613	90460254	MBLAC2,CETN3,POLR3G	4811	-2.41654	rs6864721	NA	NA	NA	NA	yes	NA	1	1
CSMD1	8	2792882	4852436	NA	4812	-2.47293	rs11775111,rs12550650,rs12681038,rs17335036,rs2627505,rs2688327,rs4266671,rs7822124	NA	NA	NA	NA	NA	yes	1	1
ULK4	3	41288089	42003595	CCK	4813	-2.57353	rs10460960	NA	NA	NA	NA	yes	NA	1	1
MAGI2	7	77646371	79082983	RPL13AP17	4814	-2.5929	rs4730347	NA	NA	NA	NA	NA	yes	1	1
GPC5	13	92050874	93519490	NA	4815	-2.63569	rs465219	NA	NA	NA	NA	NA	yes	1	1
GRID2	4	93225116	94695717	SMARCAD1,ATOH1	4816	-2.63789	rs2664871	NA	NA	yes	NA	NA	NA	1	1
EYS	6	64429875	66417119	NA	4817	-3.36632	rs4142181	NA	NA	NA	NA	NA	yes	1	1
DMD	23	31137338	33357505	GK,TAB3	4818	-3.70085	rs5927879	NA	NA	NA	NA	NA	yes	1	1

### Sheet: ST15 | EUR G2G expanded
gene	chr	start	end	length	N_genes	is_closest	N_peaks	snp	pos	a1	a0	freq1	AAM beta1	se	p	n	ld_block_length_R208	ld_block_length_R205	distance_from_tss	distance_from_end	magma_cv_p	PoPs_score	top_PoPs	abc_score	abc_tissue	n_abc	codvar_in_ld	r2	type	impact	effect1	effect2	n_codvar	coloc_aptamer	pqtl_coloc_h3.pp	pqtl_coloc_h4.pp	pqtl_coloc_SNP_a0_a1	pqtl_coloc_direction	pqtl_coloc_signal_R2	smr_aptamer	pqtl_q_SMR	pqtl_p_HEIDI	pqtl_smr_SNP_a0_a1	pqtl_smr_direction	pqtl_smr_signal_R2	eqtl_n_coloc	eqtl_coloc_tissue	eqtl_coloc_h3.pp	eqtl_coloc_h4.pp	eqtl_coloc_SNP_a0_a1	eqtl_coloc_direction	eqtl_coloc_signal_R2	eqtl_n_smr	eqtl_smr_tissue	eqtl_q_SMR	eqtl_p_HEIDI	eqtl_smr_SNP_a0_a1	eqtl_smr_direction	eqtl_smr_signal_R2
A1BG	19	58856548	58864858	8310	46	F	1	rs882609	58991479	A	G	0.4613	0.022	0.0027	1.693e-16	562086	46954	94020	-134931	-126621	0.02398	-0.0921758	F	NA	NA	NA	NA	NA	NA	NA	NA	NA	NA	NA	NA	NA	NA	NA	NA	NA	NA	NA	NA	NA	NA	NA	NA	NA	NA	NA	NA	NA	1	GTEx-MA	5.72664e-07	0.99564	19_58991900_A_G	Exp-GWAS-	0.44456
A1BG-AS1	19	58863335	58866549	3214	45	F	1	rs882609	58991479	A	G	0.4613	0.022	0.0027	1.693e-16	562086	46954	94020	-128144	-124930	NA	NA	NA	NA	NA	NA	NA	NA	NA	NA	NA	NA	NA	NA	NA	NA	NA	NA	NA	NA	NA	NA	NA	NA	NA	NA	NA	NA	NA	NA	NA	NA	NA	NA	NA	NA	NA	NA	NA
A1CF	10	52559168	52645435	86267	7	NA	NA	NA	NA	NA	NA	NA	NA	NA	NA	NA	NA	NA	NA	NA	0.2584	NA	NA	NA	NA	NA	NA	NA	NA	NA	NA	NA	NA	NA	NA	NA	NA	NA	NA	NA	NA	NA	NA	NA	NA	NA	NA	NA	NA	NA	NA	NA	NA	NA	NA	NA	NA	NA	NA
A2M	12	9220303	9268825	48522	21	NA	NA	NA	NA	NA	NA	NA	NA	NA	NA	NA	NA	NA	NA	NA	0.63125	NA	NA	NA	NA	NA	NA	NA	NA	NA	NA	NA	NA	NA	NA	NA	NA	NA	NA	NA	NA	NA	NA	NA	NA	NA	NA	NA	NA	NA	NA	NA	NA	NA	NA	NA	NA	NA	NA
A2M-AS1	12	9217772	9220651	2879	20	NA	NA	NA	NA	NA	NA	NA	NA	NA	NA	NA	NA	NA	NA	NA	NA	NA	NA	NA	NA	NA	NA	NA	NA	NA	NA	NA	NA	NA	NA	NA	NA	NA	NA	NA	NA	NA	NA	NA	NA	NA	NA	NA	NA	NA	NA	NA	NA	NA	NA	NA	NA	NA	NA
A2ML1	12	8975216	9029383	54167	21	NA	NA	NA	NA	NA	NA	NA	NA	NA	NA	NA	NA	NA	NA	NA	0.4464	NA	NA	NA	NA	NA	NA	NA	NA	NA	NA	NA	NA	NA	NA	NA	NA	NA	NA	NA	NA	NA	NA	NA	NA	NA	NA	NA	NA	NA	NA	NA	NA	NA	NA	NA	NA	NA	NA
A2MP1	12	9381128	9386803	5675	23	NA	NA	NA	NA	NA	NA	NA	NA	NA	NA	NA	NA	NA	NA	NA	NA	NA	NA	NA	NA	NA	NA	NA	NA	NA	NA	NA	NA	NA	NA	NA	NA	NA	NA	NA	NA	NA	NA	NA	NA	NA	NA	NA	NA	NA	NA	NA	NA	NA	NA	NA	NA	NA	NA
A3GALT2	1	33772366	33786699	14333	16	F	1	rs11061	33789670	A	G	0.2361	0.022	0.0031	2.627e-12	562086	176597	200944	-17304	-2971	0.070694	-0.0359275	F	0.076145	Panc1-ENCODE	2	NA	NA	NA	NA	NA	NA	NA	NA	NA	NA	NA	NA	NA	NA	NA	NA	NA	NA	NA	4	Brain_Cerebellar_Hemisphere	0.0485495	0.95145	1_33790496_G_A	Exp-GWAS-	0.961157	6	GTEx-MA	2.45352e-10	0.0439908	1_33878740_A_G	Exp-GWAS-	0.992106
A4GALT	22	43088117	43117307	29190	23	NA	NA	NA	NA	NA	NA	NA	NA	NA	NA	NA	NA	NA	NA	NA	0.1653	NA	NA	NA	NA	NA	NA	NA	NA	NA	NA	NA	NA	NA	NA	NA	NA	NA	NA	NA	NA	NA	NA	NA	NA	NA	NA	NA	NA	NA	NA	NA	1	eQTLGen	0.000209202	0.0157818	22_43232973_C_T	Exp-GWAS+	NA
A4GNT	3	137842554	137851232	8678	12	F	1	rs4678416	138092747	A	G	0.812	0.0201	0.0036	2.244e-08	562086	42753	209801	-250193	-241515	0.0015993	-0.286308	F	NA	NA	NA	NA	NA	NA	NA	NA	NA	NA	NA	NA	NA	NA	NA	NA	NA	NA	NA	NA	NA	NA	NA	NA	NA	NA	NA	NA	NA	NA	NA	NA	NA	NA	NA	NA
AA06	17	31856805	31860779	3974	1	T	1	rs57932203	32295557	T	C	0.7473	0.0204	0.0032	1.567e-10	562086	1466	1466	-438752	-434778	NA	NA	NA	NA	NA	NA	NA	NA	NA	NA	NA	NA	NA	NA	NA	NA	NA	NA	NA	NA	NA	NA	NA	NA	NA	NA	NA	NA	NA	NA	NA	NA	NA	NA	NA	NA	NA	NA	NA
AAAS	12	53701243	53715394	14151	37	NA	NA	NA	NA	NA	NA	NA	NA	NA	NA	NA	NA	NA	NA	NA	0.3439	NA	NA	NA	NA	NA	NA	NA	NA	NA	NA	NA	NA	NA	NA	NA	NA	NA	NA	NA	NA	NA	NA	NA	NA	NA	NA	NA	NA	NA	NA	NA	NA	NA	NA	NA	NA	NA	NA
AACS	12	125549980	125627862	77882	9	F	1	rs838950	125177454	A	G	0.5725	-0.021	0.0028	2.637e-14	562086	14531	30648	372526	450408	0.185	0.175332	F	NA	NA	NA	NA	NA	NA	NA	NA	NA	NA	NA	NA	NA	NA	NA	NA	NA	NA	NA	NA	NA	NA	NA	NA	NA	NA	NA	NA	NA	NA	NA	NA	NA	NA	NA	NA
AACSP1	5	178191861	178245436	53575	11	NA	NA	NA	NA	NA	NA	NA	NA	NA	NA	NA	NA	NA	NA	NA	NA	NA	NA	NA	NA	NA	NA	NA	NA	NA	NA	NA	NA	NA	NA	NA	NA	NA	NA	NA	NA	NA	NA	NA	NA	NA	NA	NA	NA	NA	NA	NA	NA	NA	NA	NA	NA	NA	NA
AADAC	3	151531903	151546276	14373	14	F	1	rs13080934	151800199	T	C	0.2237	-0.0211	0.0033	9.993e-11	562086	113024	116928	-268296	-253923	0.37183	-0.541135	F	NA	NA	NA	NA	NA	NA	NA	NA	NA	NA	NA	NA	NA	NA	NA	NA	NA	NA	NA	NA	NA	NA	NA	NA	NA	NA	NA	NA	NA	NA	NA	NA	NA	NA	NA	NA
AADACL2	3	151451714	151479127	27413	13	F	1	rs13080934	151800199	T	C	0.2237	-0.0211	0.0033	9.993e-11	562086	113024	116928	-348485	-321072	0.1601	-0.523817	F	NA	NA	NA	NA	NA	NA	NA	NA	NA	NA	NA	NA	NA	NA	NA	NA	NA	NA	NA	NA	NA	NA	NA	NA	NA	NA	NA	NA	NA	NA	NA	NA	NA	NA	NA	NA
AADACL2-AS1	3	151468966	151645963	176997	16	F	1	rs13080934	151800199	T	C	0.2237	-0.0211	0.0033	9.993e-11	562086	113024	116928	-331233	-154236	NA	NA	NA	NA	NA	NA	NA	NA	NA	NA	NA	NA	NA	NA	NA	NA	NA	NA	NA	NA	NA	NA	NA	NA	NA	NA	NA	NA	NA	NA	NA	NA	NA	NA	NA	NA	NA	NA	NA
AADACL3	1	12776112	12788727	12615	22	NA	NA	NA	NA	NA	NA	NA	NA	NA	NA	NA	NA	NA	NA	NA	0.94911	NA	NA	NA	NA	NA	NA	NA	NA	NA	NA	NA	NA	NA	NA	NA	NA	NA	NA	NA	NA	NA	NA	NA	NA	NA	NA	NA	NA	NA	NA	NA	NA	NA	NA	NA	NA	NA	NA
AADACL4	1	12704565	12727097	22532	25	NA	NA	NA	NA	NA	NA	NA	NA	NA	NA	NA	NA	NA	NA	NA	0.989	NA	NA	NA	NA	NA	NA	NA	NA	NA	NA	NA	NA	NA	NA	NA	NA	NA	NA	NA	NA	NA	NA	NA	NA	NA	NA	NA	NA	NA	NA	NA	NA	NA	NA	NA	NA	NA	NA
AADACP1	3	151488243	151502682	14439	15	F	1	rs13080934	151800199	T	C	0.2237	-0.0211	0.0033	9.993e-11	562086	113024	116928	-311956	-297517	NA	NA	NA	NA	NA	NA	NA	NA	NA	NA	NA	NA	NA	NA	NA	NA	NA	NA	NA	NA	NA	NA	NA	NA	NA	NA	NA	NA	NA	NA	NA	NA	NA	NA	NA	NA	NA	NA	NA
AADAT	4	170981372	171011538	30166	7	NA	NA	NA	NA	NA	NA	NA	NA	NA	NA	NA	NA	NA	NA	NA	0.8995	NA	NA	NA	NA	NA	NA	NA	NA	NA	NA	NA	NA	NA	NA	NA	NA	NA	NA	NA	NA	NA	NA	NA	NA	4	GTEx-MA	0.0486073	0.86357	4_171011239_GGC_G	Exp-GWAS+	NA	NA	NA	NA	NA	NA	NA	NA
AAGAB	15	67493012	67547536	54524	9	NA	NA	NA	NA	NA	NA	NA	NA	NA	NA	NA	NA	NA	NA	NA	8.1785e-09	NA	NA	NA	NA	NA	NA	NA	NA	NA	NA	NA	NA	NA	NA	NA	NA	NA	NA	NA	NA	NA	NA	NA	NA	NA	NA	NA	NA	NA	NA	NA	2	GTEx-MA	4.83411e-10	0.00493638	15_67555958_A_G	Exp-GWAS-	NA
AAK1	2	69685128	69870871	185743	16	T	1	rs6546523	69708367	T	C	0.82	0.0274	0.0035	8.471e-15	562086	196509	213458	-23239	162504	0.15916	0.672254	T	NA	NA	NA	NA	NA	NA	NA	NA	NA	NA	NA	NA	NA	NA	NA	NA	NA	NA	NA	NA	NA	NA	NA	NA	NA	NA	NA	NA	NA	1	GTEx-MA	7.84975e-09	0.00433883	2_69698158_A_G	Exp-GWAS-	0.182857
AAMDC	11	77532159	77611831	79672	16	F	3	rs11237265	77381958	T	C	0.3507	0.0218	0.0028	1.141e-14	562086	368561	465726	150201	229873	3.0614e-07	0.185686	F	0.575981	NCCIT	1	NA	NA	NA	NA	NA	NA	NA	NA	NA	NA	NA	NA	NA	NA	NA	NA	NA	NA	NA	NA	NA	NA	NA	NA	NA	NA	NA	NA	NA	NA	NA	NA	NA
AAMDC	11	77532159	77611831	79672	16	F	3	rs11237453	78028587	A	G	0.8401	-0.0409	0.0036	3.089e-29	562086	218399	362600	-496428	-416756	3.0614e-07	0.185686	F	0.056798	dendritic_cell_treated_with_Lipopolysaccharide_100_ng-mL_for_30_minute-Garber2017	2	NA	NA	NA	NA	NA	NA	NA	NA	NA	NA	NA	NA	NA	NA	NA	NA	NA	NA	NA	NA	NA	NA	NA	NA	NA	NA	NA	NA	NA	NA	NA	NA	NA
AAMDC	11	77532159	77611831	79672	16	F	3	rs7931300	77719808	C	G	0.3278	-0.0219	0.003	2.355e-13	562086	0	11894	-187649	-107977	3.0614e-07	0.185686	F	NA	NA	NA	NA	NA	NA	NA	NA	NA	NA	NA	NA	NA	NA	NA	NA	NA	NA	NA	NA	NA	NA	NA	NA	NA	NA	NA	NA	NA	NA	NA	NA	NA	NA	NA	NA
AAMP	2	219128851	219134860	6009	30	NA	NA	NA	NA	NA	NA	NA	NA	NA	NA	NA	NA	NA	NA	NA	NA	NA	NA	NA	NA	NA	NA	NA	NA	NA	NA	NA	NA	NA	NA	NA	NA	NA	NA	NA	NA	NA	NA	NA	NA	NA	NA	NA	NA	NA	NA	NA	NA	NA	NA	NA	NA	NA	NA
AANAT	17	74449432	74466199	16767	39	NA	NA	NA	NA	NA	NA	NA	NA	NA	NA	NA	NA	NA	NA	NA	0.7167	NA	NA	NA	NA	NA	NA	NA	NA	NA	NA	NA	NA	NA	NA	NA	NA	NA	NA	NA	NA	NA	NA	NA	NA	NA	NA	NA	NA	NA	NA	NA	NA	NA	NA	NA	NA	NA	NA
AAR2	20	34824338	34844863	20525	16	F	1	rs6060746	34586663	T	C	0.0503	0.0407	0.0063	7.617e-11	562086	229104	548316	237675	258200	0.8187	0.0542506	F	NA	NA	NA	NA	NA	NA	NA	NA	NA	NA	NA	NA	NA	NA	NA	NA	NA	NA	NA	NA	NA	NA	NA	NA	NA	NA	NA	NA	NA	NA	NA	NA	NA	NA	NA	NA
AARD	8	117950445	117956726	6281	8	NA	NA	NA	NA	NA	NA	NA	NA	NA	NA	NA	NA	NA	NA	NA	0.021574	NA	NA	NA	NA	NA	NA	NA	NA	NA	NA	NA	NA	NA	NA	NA	NA	NA	NA	NA	NA	NA	NA	NA	NA	NA	NA	NA	NA	NA	NA	NA	NA	NA	NA	NA	NA	NA	NA
AARS1	16	70286296	70323412	37116	26	NA	NA	NA	NA	NA	NA	NA	NA	NA	NA	NA	NA	NA	NA	NA	0.061663	NA	NA	NA	NA	NA	NA	NA	NA	NA	NA	NA	NA	NA	NA	NA	NA	NA	NA	NA	NA	NA	NA	NA	NA	NA	NA	NA	NA	NA	NA	NA	NA	NA	NA	NA	NA	NA	NA
AARS2	6	44266467	44281084	14617	21	F	1	rs66760320	43906255	T	C	0.2543	-0.0198	0.0031	1.881e-10	562086	10392	22465	360212	374829	0.14663	0.352572	F	NA	NA	NA	NA	NA	NA	NA	NA	NA	NA	NA	NA	NA	NA	NA	NA	NA	NA	NA	NA	NA	NA	NA	NA	NA	NA	NA	NA	NA	NA	NA	NA	NA	NA	NA	NA
AARSD1	17	41102542	41116471	13929	51	NA	NA	NA	NA	NA	NA	NA	NA	NA	NA	NA	NA	NA	NA	NA	NA	NA	NA	NA	NA	NA	NA	NA	NA	NA	NA	NA	NA	NA	NA	NA	NA	NA	NA	NA	NA	NA	NA	NA	NA	NA	NA	NA	NA	NA	NA	NA	NA	NA	NA	NA	NA	NA	NA
AASDH	4	57204449	57253674	49225	11	NA	NA	NA	NA	NA	NA	NA	NA	NA	NA	NA	NA	NA	NA	NA	0.47975	NA	NA	NA	NA	NA	NA	NA	NA	NA	NA	NA	NA	NA	NA	NA	NA	NA	NA	NA	NA	NA	NA	NA	NA	NA	NA	NA	NA	NA	NA	NA	NA	NA	NA	NA	NA	NA	NA
AASDHPPT	11	105948388	105969422	21034	6	NA	NA	NA	NA	NA	NA	NA	NA	NA	NA	NA	NA	NA	NA	NA	NA	NA	NA	NA	NA	NA	NA	NA	NA	NA	NA	NA	NA	NA	NA	NA	NA	NA	NA	NA	NA	NA	NA	NA	NA	NA	NA	NA	NA	NA	NA	NA	NA	NA	NA	NA	NA	NA	NA
AASS	7	121713602	121784303	70701	5	F	2	rs11767400	122160742	A	C	0.296	0.0285	0.0029	3.169e-22	562086	104227	216431	-447140	-376439	0.20424	-0.140538	F	NA	NA	NA	NA	NA	NA	NA	NA	NA	NA	NA	NA	NA	NA	NA	NA	NA	NA	NA	NA	NA	NA	NA	NA	NA	NA	NA	NA	NA	NA	NA	NA	NA	NA	NA	NA
AASS	7	121713602	121784303	70701	5	F	2	rs1899689	121964349	T	C	0.3933	0.0265	0.0028	1.161e-21	562086	50071	50071	-250747	-180046	0.20424	-0.140538	F	NA	NA	NA	NA	NA	NA	NA	NA	NA	NA	NA	NA	NA	NA	NA	NA	NA	NA	NA	NA	NA	NA	NA	NA	NA	NA	NA	NA	NA	NA	NA	NA	NA	NA	NA	NA
AATBC	21	45225638	45232448	6810	23	NA	NA	NA	NA	NA	NA	NA	NA	NA	NA	NA	NA	NA	NA	NA	NA	NA	NA	NA	NA	NA	NA	NA	NA	NA	NA	NA	NA	NA	NA	NA	NA	NA	NA	NA	NA	NA	NA	NA	NA	NA	NA	NA	NA	NA	NA	NA	NA	NA	NA	NA	NA	NA	NA
AATF	17	35306253	35414171	107918	17	NA	NA	NA	NA	NA	NA	NA	NA	NA	NA	NA	NA	NA	NA	NA	NA	NA	NA	NA	NA	NA	NA	NA	NA	NA	NA	NA	NA	NA	NA	NA	NA	NA	NA	NA	NA	NA	NA	NA	NA	NA	NA	NA	NA	NA	NA	NA	NA	NA	NA	NA	NA	NA	NA
AATK	17	79091094	79140021	48927	30	F	3	rs12937034	79446015	A	G	0.607	-0.0227	0.0028	7.356e-16	562086	57826	86378	-354921	-305994	0.28162	0.21327	F	NA	NA	NA	NA	NA	NA	NA	NA	NA	NA	NA	NA	NA	NA	NA	NA	NA	NA	NA	NA	NA	NA	NA	NA	NA	NA	NA	NA	NA	NA	NA	NA	NA	NA	NA	NA
AATK	17	79091094	79140021	48927	30	F	3	rs2659005	79218714	T	C	0.4499	-0.0253	0.0027	1.005e-20	562086	18310	101427	-127620	-78693	0.28162	0.21327	F	NA	NA	NA	NA	NA	NA	NA	NA	NA	NA	NA	NA	NA	NA	NA	NA	NA	NA	NA	NA	NA	NA	NA	NA	NA	NA	NA	NA	NA	NA	NA	NA	NA	NA	NA	NA
AATK	17	79091094	79140021	48927	30	F	3	rs61391154	78682414	T	G	0.3507	-0.0267	0.0028	3.256e-21	562086	114736	256737	408680	457607	0.28162	0.21327	F	NA	NA	NA	NA	NA	NA	NA	NA	NA	NA	NA	NA	NA	NA	NA	NA	NA	NA	NA	NA	NA	NA	NA	NA	NA	NA	NA	NA	NA	NA	NA	NA	NA	NA	NA	NA
ABALON	20	30309309	30311212	1903	30	NA	NA	NA	NA	NA	NA	NA	NA	NA	NA	NA	NA	NA	NA	NA	NA	NA	NA	NA	NA	NA	NA	NA	NA	NA	NA	NA	NA	NA	NA	NA	NA	NA	NA	NA	NA	NA	NA	NA	NA	NA	NA	NA	NA	NA	NA	NA	NA	NA	NA	NA	NA	NA	NA
ABAT	16	8768473	8878427	109954	9	NA	NA	NA	NA	NA	NA	NA	NA	NA	NA	NA	NA	NA	NA	NA	0.029862	NA	NA	NA	NA	NA	NA	NA	NA	NA	NA	NA	NA	NA	NA	NA	NA	NA	NA	NA	NA	NA	NA	NA	NA	NA	NA	NA	NA	NA	NA	NA	NA	NA	NA	NA	NA	NA	NA
ABCA1	9	107543286	107690436	147150	13	NA	NA	NA	NA	NA	NA	NA	NA	NA	NA	NA	NA	NA	NA	NA	1.6099e-05	NA	NA	NA	NA	NA	NA	NA	NA	NA	NA	NA	NA	NA	NA	NA	NA	NA	NA	NA	NA	NA	NA	NA	NA	NA	NA	NA	NA	NA	NA	NA	NA	NA	NA	NA	NA	NA	NA
ABCA10	17	67144147	67240956	96809	13	NA	NA	NA	NA	NA	NA	NA	NA	NA	NA	NA	NA	NA	NA	NA	0.47451	NA	NA	NA	NA	NA	NA	NA	NA	NA	NA	NA	NA	NA	NA	NA	NA	NA	NA	NA	NA	NA	NA	NA	NA	NA	NA	NA	NA	NA	NA	NA	NA	NA	NA	NA	NA	NA	NA
ABCA11P	4	419223	467998	48775	21	F	1	rs13147679	776489	A	G	0.6634	-0.0158	0.0029	3.393e-08	562086	28501	38822	-357266	-308491	NA	NA	NA	NA	NA	NA	NA	NA	NA	NA	NA	NA	NA	NA	NA	NA	NA	NA	NA	NA	NA	NA	NA	NA	NA	NA	NA	NA	NA	NA	NA	NA	NA	NA	NA	NA	NA	NA	NA
ABCA12	2	215796265	216003349	207084	10	NA	NA	NA	NA	NA	NA	NA	NA	NA	NA	NA	NA	NA	NA	NA	0.10536	NA	NA	NA	NA	NA	NA	NA	NA	NA	NA	NA	NA	NA	NA	NA	NA	NA	NA	NA	NA	NA	NA	NA	NA	NA	NA	NA	NA	NA	NA	NA	NA	NA	NA	NA	NA	NA	NA
ABCA13	7	48211054	48687093	476039	9	NA	NA	NA	NA	NA	NA	NA	NA	NA	NA	NA	NA	NA	NA	NA	0.33077	NA	NA	NA	NA	NA	NA	NA	NA	NA	NA	NA	NA	NA	NA	NA	NA	NA	NA	NA	NA	NA	NA	NA	NA	NA	NA	NA	NA	NA	NA	NA	NA	NA	NA	NA	NA	NA	NA
ABCA17P	16	2390922	2476700	85778	75	NA	NA	NA	NA	NA	NA	NA	NA	NA	NA	NA	NA	NA	NA	NA	NA	NA	NA	NA	NA	NA	NA	NA	NA	NA	NA	NA	NA	NA	NA	NA	NA	NA	NA	NA	NA	NA	NA	NA	NA	NA	NA	NA	NA	NA	NA	NA	NA	NA	NA	NA	NA	NA	NA
ABCA2	9	139901685	139923374	21689	74	NA	NA	NA	NA	NA	NA	NA	NA	NA	NA	NA	NA	NA	NA	NA	0.62127	NA	NA	NA	NA	NA	NA	NA	NA	NA	NA	NA	NA	NA	NA	NA	NA	NA	NA	NA	NA	NA	NA	NA	NA	NA	NA	NA	NA	NA	NA	NA	NA	NA	NA	NA	NA	NA	NA
ABCA3	16	2325881	2390729	64848	78	NA	NA	NA	NA	NA	NA	NA	NA	NA	NA	NA	NA	NA	NA	NA	0.17049	NA	NA	NA	NA	NA	NA	NA	NA	NA	NA	NA	NA	NA	NA	NA	NA	NA	NA	NA	NA	NA	NA	NA	NA	NA	NA	NA	NA	NA	NA	NA	NA	NA	NA	NA	NA	NA	NA
ABCA4	1	94458389	94586704	128315	13	NA	NA	NA	NA	NA	NA	NA	NA	NA	NA	NA	NA	NA	NA	NA	0.42315	NA	NA	NA	NA	NA	NA	NA	NA	NA	NA	NA	NA	NA	NA	NA	NA	NA	NA	NA	NA	NA	NA	NA	NA	NA	NA	NA	NA	NA	NA	NA	NA	NA	NA	NA	NA	NA	NA
ABCA5	17	67240451	67323274	82823	12	NA	NA	NA	NA	NA	NA	NA	NA	NA	NA	NA	NA	NA	NA	NA	0.27084	NA	NA	NA	NA	NA	NA	NA	NA	NA	NA	NA	NA	NA	NA	NA	NA	NA	NA	NA	NA	NA	NA	NA	NA	NA	NA	NA	NA	NA	NA	NA	NA	NA	NA	NA	NA	NA	NA
ABCA6	17	67074842	67138036	63194	14	NA	NA	NA	NA	NA	NA	NA	NA	NA	NA	NA	NA	NA	NA	NA	0.30065	NA	NA	NA	NA	NA	NA	NA	NA	NA	NA	NA	NA	NA	NA	NA	NA	NA	NA	NA	NA	NA	NA	NA	NA	NA	NA	NA	NA	NA	NA	NA	NA	NA	NA	NA	NA	NA	NA
ABCA7	19	1040105	1065571	25466	54	F	1	rs61754469	651684	T	C	0.0249	-0.075	0.0102	1.961e-13	562086	0	0	388421	413887	0.020443	0.166079	F	NA	NA	NA	NA	NA	NA	NA	NA	NA	NA	NA	NA	NA	NA	NA	NA	NA	NA	NA	NA	NA	NA	NA	NA	NA	NA	NA	NA	NA	NA	NA	NA	NA	NA	NA	NA
ABCA8	17	66863427	66951533	88106	16	NA	NA	NA	NA	NA	NA	NA	NA	NA	NA	NA	NA	NA	NA	NA	0.20417	NA	NA	NA	NA	NA	NA	NA	NA	NA	NA	NA	NA	NA	NA	NA	NA	NA	NA	NA	NA	NA	NA	NA	NA	NA	NA	NA	NA	NA	NA	NA	NA	NA	NA	NA	NA	NA	NA
ABCA9	17	66970628	67057068	86440	14	NA	NA	NA	NA	NA	NA	NA	NA	NA	NA	NA	NA	NA	NA	NA	0.84681	NA	NA	NA	NA	NA	NA	NA	NA	NA	NA	NA	NA	NA	NA	NA	NA	NA	NA	NA	NA	NA	NA	NA	NA	NA	NA	NA	NA	NA	NA	NA	NA	NA	NA	NA	NA	NA	NA
ABCA9-AS1	17	67000854	67014464	13610	14	NA	NA	NA	NA	NA	NA	NA	NA	NA	NA	NA	NA	NA	NA	NA	NA	NA	NA	NA	NA	NA	NA	NA	NA	NA	NA	NA	NA	NA	NA	NA	NA	NA	NA	NA	NA	NA	NA	NA	NA	NA	NA	NA	NA	NA	NA	NA	NA	NA	NA	NA	NA	NA	NA
ABCB1	7	87133178	87342639	209461	13	NA	NA	NA	NA	NA	NA	NA	NA	NA	NA	NA	NA	NA	NA	NA	0.00018363	NA	NA	NA	NA	NA	NA	NA	NA	NA	NA	NA	NA	NA	NA	NA	NA	NA	NA	NA	NA	NA	NA	NA	NA	NA	NA	NA	NA	NA	NA	NA	NA	NA	NA	NA	NA	NA	NA
ABCB10	1	229652328	229694454	42126	12	NA	NA	NA	NA	NA	NA	NA	NA	NA	NA	NA	NA	NA	NA	NA	0.22865	NA	NA	NA	NA	NA	NA	NA	NA	NA	NA	NA	NA	NA	NA	NA	NA	NA	NA	NA	NA	NA	NA	NA	NA	NA	NA	NA	NA	NA	NA	NA	NA	NA	NA	NA	NA	NA	NA
ABCB11	2	169777290	169887834	110544	12	F	1	rs495135	169687359	A	G	0.3407	0.0176	0.0029	6.947e-10	562086	17904	84061	89931	200475	0.0012902	-0.563181	F	NA	NA	NA	NA	NA	NA	NA	NA	NA	NA	NA	NA	NA	NA	NA	NA	NA	NA	NA	NA	NA	NA	NA	NA	NA	NA	NA	NA	NA	NA	NA	NA	NA	NA	NA	NA
ABCB4	7	87031011	87104996	73985	12	NA	NA	NA	NA	NA	NA	NA	NA	NA	NA	NA	NA	NA	NA	NA	0.43019	NA	NA	NA	NA	NA	NA	NA	NA	NA	NA	NA	NA	NA	NA	NA	NA	NA	NA	NA	NA	NA	NA	NA	NA	NA	NA	NA	NA	NA	NA	NA	NA	NA	NA	NA	NA	NA	NA
ABCB5	7	20655289	20796631	141342	11	NA	NA	NA	NA	NA	NA	NA	NA	NA	NA	NA	NA	NA	NA	NA	0.92841	NA	NA	NA	NA	NA	NA	NA	NA	NA	NA	NA	NA	NA	NA	NA	NA	NA	NA	NA	NA	NA	NA	NA	NA	NA	NA	NA	NA	NA	NA	NA	NA	NA	NA	NA	NA	NA	NA
ABCB6	2	220074493	220083680	9187	45	F	1	rs11886864	220156531	A	G	0.8362	-0.0213	0.0037	5.086e-09	562086	20880	70080	-82038	-72851	0.20201	0.0543303	F	0.11662	B_cell-ENCODE	3	NA	NA	NA	NA	NA	NA	NA	NA	NA	NA	NA	NA	NA	NA	NA	NA	NA	NA	NA	NA	NA	NA	NA	NA	NA	NA	NA	NA	NA	NA	NA	NA	NA
ABCB7	23	74270882	74376118	105236	5	NA	NA	NA	NA	NA	NA	NA	NA	NA	NA	NA	NA	NA	NA	NA	0.23301	NA	NA	NA	NA	NA	NA	NA	NA	NA	NA	NA	NA	NA	NA	NA	NA	NA	NA	NA	NA	NA	NA	NA	NA	NA	NA	NA	NA	NA	NA	NA	NA	NA	NA	NA	NA	NA	NA
ABCB8	7	150725508	150744869	19361	34	F	2	rs4726010	150948000	T	C	0.4799	0.0149	0.0027	3.399e-08	562086	5859	59066	-222492	-203131	0.90739	0.498423	F	0.028768	hepatocyte-ENCODE	1	NA	NA	NA	NA	NA	NA	NA	NA	NA	NA	NA	NA	NA	NA	NA	NA	NA	NA	NA	NA	NA	NA	NA	NA	NA	NA	NA	NA	NA	NA	NA	NA	NA
ABCB8	7	150725508	150744869	19361	34	F	2	rs9640171	150600845	A	G	0.2721	0.0203	0.003	1.86e-11	562086	1758	59900	124663	144024	0.90739	0.498423	F	NA	NA	NA	NA	NA	NA	NA	NA	NA	NA	NA	NA	NA	NA	NA	NA	NA	NA	NA	NA	NA	NA	NA	NA	NA	NA	NA	NA	NA	NA	NA	NA	NA	NA	NA	NA
ABCB9	12	123405494	123451010	45516	28	NA	NA	NA	NA	NA	NA	NA	NA	NA	NA	NA	NA	NA	NA	NA	0.7903	NA	NA	NA	NA	NA	NA	NA	NA	NA	NA	NA	NA	NA	NA	NA	NA	NA	NA	NA	NA	NA	NA	NA	NA	NA	NA	NA	NA	NA	NA	NA	NA	NA	NA	NA	NA	NA	NA
ABCC1	16	16043472	16236910	193438	18	NA	NA	NA	NA	NA	NA	NA	NA	NA	NA	NA	NA	NA	NA	NA	0.030877	NA	NA	NA	NA	NA	NA	NA	NA	NA	NA	NA	NA	NA	NA	NA	NA	NA	NA	NA	NA	NA	NA	NA	NA	NA	NA	NA	NA	NA	NA	NA	NA	NA	NA	NA	NA	NA	NA
ABCC10	6	43395278	43418165	22887	35	F	3	rs58414032	43739523	C	G	0.3196	-0.0176	0.0029	8.327e-10	562086	11020	12301	-344245	-321358	0.036264	0.287572	F	NA	NA	NA	NA	NA	NA	NA	NA	NA	NA	NA	NA	NA	NA	NA	NA	NA	NA	NA	NA	NA	NA	NA	NA	NA	NA	NA	NA	NA	1	eQTLGen	4.32178e-05	0.0153633	6_43304007_C_A	Exp-GWAS-	<5%
ABCC10	6	43395278	43418165	22887	35	F	3	rs66760320	43906255	T	C	0.2543	-0.0198	0.0031	1.881e-10	562086	10392	22465	-510977	-488090	0.036264	0.287572	F	NA	NA	NA	NA	NA	NA	NA	NA	NA	NA	NA	NA	NA	NA	NA	NA	NA	NA	NA	NA	NA	NA	NA	NA	NA	NA	NA	NA	NA	1	eQTLGen	4.32178e-05	0.0153633	6_43304007_C_A	Exp-GWAS-	<5%
ABCC10	6	43395278	43418165	22887	35	F	3	rs9689583	43202088	A	G	0.3922	-0.0197	0.0028	3.29e-12	562086	39	48694	193190	216077	0.036264	0.287572	F	NA	NA	NA	NA	NA	NA	NA	NA	NA	NA	NA	NA	NA	NA	NA	NA	NA	NA	NA	NA	NA	NA	NA	NA	NA	NA	NA	NA	NA	1	eQTLGen	4.32178e-05	0.0153633	6_43304007_C_A	Exp-GWAS-	0.185482
ABCC11	16	48199683	48281450	81767	9	F	1	rs1477135	48726823	T	C	0.3136	0.0205	0.0029	2.283e-12	562086	174944	188966	-527140	-445373	0.0084065	-0.305676	F	0.069773	epithelial_cell_of_prostate-ENCODE	2	NA	NA	NA	NA	NA	NA	NA	NA	NA	NA	NA	NA	NA	NA	NA	NA	NA	NA	NA	NA	NA	NA	NA	NA	NA	NA	NA	NA	NA	NA	NA	NA	NA
ABCC12	16	48116883	48180681	63798	9	NA	NA	NA	NA	NA	NA	NA	NA	NA	NA	NA	NA	NA	NA	NA	0.56516	NA	NA	NA	NA	NA	NA	NA	NA	NA	NA	NA	NA	NA	NA	NA	NA	NA	NA	NA	NA	NA	NA	NA	NA	NA	NA	NA	NA	NA	NA	NA	NA	NA	NA	NA	NA	NA	NA
ABCC13	21	15646119	15673707	27588	10	NA	NA	NA	NA	NA	NA	NA	NA	NA	NA	NA	NA	NA	NA	NA	NA	NA	NA	NA	NA	NA	NA	NA	NA	NA	NA	NA	NA	NA	NA	NA	NA	NA	NA	NA	NA	NA	NA	NA	NA	NA	NA	NA	NA	NA	NA	NA	NA	NA	NA	NA	NA	NA	NA
ABCC2	10	101542396	101612351	69955	19	NA	NA	NA	NA	NA	NA	NA	NA	NA	NA	NA	NA	NA	NA	NA	0.0051833	NA	NA	NA	NA	NA	NA	NA	NA	NA	NA	NA	NA	NA	NA	NA	NA	NA	NA	NA	NA	NA	NA	NA	NA	NA	NA	NA	NA	NA	NA	NA	2	eQTLGen	5.67198e-05	0.195738	10_101610723_A_G	Exp-GWAS-	NA
ABCC3	17	48712241	48769614	57373	33	NA	NA	NA	NA	NA	NA	NA	NA	NA	NA	NA	NA	NA	NA	NA	0.03973	NA	NA	NA	NA	NA	NA	NA	NA	NA	NA	NA	NA	NA	NA	NA	NA	NA	NA	NA	NA	NA	NA	NA	NA	NA	NA	NA	NA	NA	NA	NA	NA	NA	NA	NA	NA	NA	NA
ABCC4	13	95672082	95953700	281618	16	NA	NA	NA	NA	NA	NA	NA	NA	NA	NA	NA	NA	NA	NA	NA	0.51625	NA	NA	NA	NA	NA	NA	NA	NA	NA	NA	NA	NA	NA	NA	NA	NA	NA	NA	NA	NA	NA	NA	NA	NA	NA	NA	NA	NA	NA	NA	NA	NA	NA	NA	NA	NA	NA	NA
ABCC5	3	183637721	183735672	97951	38	F	1	rs865809	183997735	A	G	0.232	-0.0372	0.0032	3.208e-31	562086	1677	62804	-360014	-262063	NA	0.459148	F	NA	NA	NA	NA	NA	NA	NA	NA	NA	NA	NA	NA	NA	NA	NA	NA	NA	NA	NA	NA	NA	NA	NA	NA	NA	NA	NA	NA	NA	NA	NA	NA	NA	NA	NA	NA
ABCC5-AS1	3	183724125	183729207	5082	34	F	1	rs865809	183997735	A	G	0.232	-0.0372	0.0032	3.208e-31	562086	1677	62804	-273610	-268528	NA	NA	NA	NA	NA	NA	NA	NA	NA	NA	NA	NA	NA	NA	NA	NA	NA	NA	NA	NA	NA	NA	NA	NA	NA	NA	NA	NA	NA	NA	NA	NA	NA	NA	NA	NA	NA	NA	NA
ABCC6	16	16243421	16317328	73907	14	NA	NA	NA	NA	NA	NA	NA	NA	NA	NA	NA	NA	NA	NA	NA	0.80226	NA	NA	NA	NA	NA	NA	NA	NA	NA	NA	NA	NA	NA	NA	NA	NA	NA	NA	NA	NA	NA	NA	NA	NA	NA	NA	NA	NA	NA	NA	NA	NA	NA	NA	NA	NA	NA	NA
ABCC6P1	16	18582569	18609611	27042	16	NA	NA	NA	NA	NA	NA	NA	NA	NA	NA	NA	NA	NA	NA	NA	NA	NA	NA	NA	NA	NA	NA	NA	NA	NA	NA	NA	NA	NA	NA	NA	NA	NA	NA	NA	NA	NA	NA	NA	NA	NA	NA	NA	NA	NA	NA	NA	NA	NA	NA	NA	NA	NA	NA
ABCC6P2	16	14916283	14918559	2276	25	F	1	rs188014652	14442608	A	C	0.0155	-0.102	0.0138	1.485e-13	562086	0	0	473675	475951	NA	NA	NA	NA	NA	NA	NA	NA	NA	NA	NA	NA	NA	NA	NA	NA	NA	NA	NA	NA	NA	NA	NA	NA	NA	NA	NA	NA	NA	NA	NA	NA	NA	NA	NA	NA	NA	NA	NA
ABCC8	11	17414044	17498392	84348	17	NA	NA	NA	NA	NA	NA	NA	NA	NA	NA	NA	NA	NA	NA	NA	0.41582	NA	NA	NA	NA	NA	NA	NA	NA	NA	NA	NA	NA	NA	NA	NA	NA	NA	NA	NA	NA	NA	NA	NA	NA	8	Brain_Putamen_basal_ganglia	7.95673e-06	0.925232	11_17497794_C_G	Exp-GWAS-	NA	NA	NA	NA	NA	NA	NA	NA
ABCC9	12	21950322	22089628	139306	12	NA	NA	NA	NA	NA	NA	NA	NA	NA	NA	NA	NA	NA	NA	NA	0.5552	NA	NA	NA	NA	NA	NA	NA	NA	NA	NA	NA	NA	NA	NA	NA	NA	NA	NA	NA	NA	NA	NA	NA	NA	NA	NA	NA	NA	NA	NA	NA	NA	NA	NA	NA	NA	NA	NA
ABCD1	23	152990310	153010209	19899	39	NA	NA	NA	NA	NA	NA	NA	NA	NA	NA	NA	NA	NA	NA	NA	0.71202	NA	NA	NA	NA	NA	NA	NA	NA	NA	NA	NA	NA	NA	NA	NA	NA	NA	NA	NA	NA	NA	NA	NA	NA	NA	NA	NA	NA	NA	NA	NA	NA	NA	NA	NA	NA	NA	NA
ABCD2	12	39943834	40013605	69771	4	F	1	rs7136390	40353648	A	G	0.7443	-0.0216	0.003	1.457e-12	562086	22095	22095	-409814	-340043	0.002028	-0.269383	F	NA	NA	NA	NA	NA	NA	NA	NA	NA	NA	NA	NA	NA	NA	NA	NA	NA	NA	NA	NA	NA	NA	NA	NA	NA	NA	NA	NA	NA	NA	NA	NA	NA	NA	NA	NA
ABCD3	1	94883944	94984219	100275	11	NA	NA	NA	NA	NA	NA	NA	NA	NA	NA	NA	NA	NA	NA	NA	0.6368	NA	NA	NA	NA	NA	NA	NA	NA	NA	NA	NA	NA	NA	NA	NA	NA	NA	NA	NA	NA	NA	NA	NA	NA	NA	NA	NA	NA	NA	NA	NA	NA	NA	NA	NA	NA	NA	NA
ABCD4	14	74751971	74769637	17666	22	NA	NA	NA	NA	NA	NA	NA	NA	NA	NA	NA	NA	NA	NA	NA	0.064999	NA	NA	NA	NA	NA	NA	NA	NA	NA	NA	NA	NA	NA	NA	NA	NA	NA	NA	NA	NA	NA	NA	NA	NA	NA	NA	NA	NA	NA	NA	NA	NA	NA	NA	NA	NA	NA	NA
ABCE1	4	146019462	146050676	31214	10	NA	NA	NA	NA	NA	NA	NA	NA	NA	NA	NA	NA	NA	NA	NA	NA	NA	NA	NA	NA	NA	NA	NA	NA	NA	NA	NA	NA	NA	NA	NA	NA	NA	NA	NA	NA	NA	NA	NA	NA	NA	NA	NA	NA	NA	NA	NA	NA	NA	NA	NA	NA	NA	NA
ABCF1	6	30539218	30559299	20081	45	F	1	rs9394003	30315210	A	G	0.7751	0.0231	0.0034	8.546e-12	562086	89928	92434	224008	244089	0.051282	0.134284	F	NA	NA	NA	NA	NA	NA	NA	NA	NA	NA	NA	NA	NA	NA	NA	NA	NA	NA	NA	NA	NA	NA	NA	NA	NA	NA	NA	NA	NA	1	eQTLGen	1.8378e-05	0.00325181	6_31085269_G_A	Exp-GWAS-	<5%
ABCF2	7	150908569	150924291	15722	32	F	2	rs4726010	150948000	T	C	0.4799	0.0149	0.0027	3.399e-08	562086	5859	59066	-39431	-23709	0.1327	0.116344	F	0.136106	hepatocyte-ENCODE	1	NA	NA	NA	NA	NA	NA	NA	NA	NA	NA	NA	NA	NA	NA	NA	NA	NA	NA	NA	NA	NA	NA	NA	NA	NA	NA	1	eQTLGen	2.10669e-05	0.106252	7_150941609_C_T	Exp-GWAS-	0.782713
ABCF2	7	150908569	150924291	15722	32	F	2	rs9640171	150600845	A	G	0.2721	0.0203	0.003	1.86e-11	562086	1758	59900	307724	323446	0.1327	0.116344	F	NA	NA	NA	NA	NA	NA	NA	NA	NA	NA	NA	NA	NA	NA	NA	NA	NA	NA	NA	NA	NA	NA	NA	NA	NA	NA	NA	NA	NA	1	eQTLGen	2.10669e-05	0.106252	7_150941609_C_T	Exp-GWAS-	<5%
ABCF3	3	183903862	183911795	7933	33	F	1	rs865809	183997735	A	G	0.232	-0.0372	0.0032	3.208e-31	562086	1677	62804	-93873	-85940	0.90015	0.292757	F	NA	NA	NA	NA	NA	NA	NA	NA	NA	NA	NA	NA	NA	NA	NA	NA	NA	NA	NA	NA	NA	NA	NA	NA	NA	NA	NA	NA	NA	NA	NA	NA	NA	NA	NA	NA
ABCG1	21	43619798	43717354	97556	23	NA	NA	NA	NA	NA	NA	NA	NA	NA	NA	NA	NA	NA	NA	NA	0.088808	NA	NA	NA	NA	NA	NA	NA	NA	NA	NA	NA	NA	NA	NA	NA	NA	NA	NA	NA	NA	NA	NA	NA	NA	NA	NA	NA	NA	NA	NA	NA	NA	NA	NA	NA	NA	NA	NA
ABCG2	4	89011415	89152778	141363	18	NA	NA	NA	NA	NA	NA	NA	NA	NA	NA	NA	NA	NA	NA	NA	0.0009248	NA	NA	NA	NA	NA	NA	NA	NA	NA	NA	NA	NA	NA	NA	NA	NA	NA	NA	NA	NA	NA	NA	NA	NA	NA	NA	NA	NA	NA	NA	NA	1	eQTLGen	7.28604e-05	0.0798136	4_89122818_G_T	Exp-GWAS-	NA
ABCG4	11	119019761	119033362	13601	35	F	1	rs662069	119003322	A	C	0.4119	-0.0212	0.0028	3.608e-14	562086	58989	101379	16439	30040	0.37066	-0.00472743	F	0.105502	thymus_fetal-Roadmap	2	NA	NA	NA	NA	NA	NA	NA	NA	NA	NA	NA	NA	NA	NA	NA	NA	NA	NA	NA	1	GTEx-MA	0.138016	0.762871	11_119041659_T_C	Exp-GWAS-	0.838262	NA	NA	NA	NA	NA	NA	NA
ABCG5	2	44039610	44065978	26368	10	F	1	rs7590268	43540125	T	G	0.7625	0.023	0.0032	3.64e-13	562086	142090	378295	499485	525853	0.6408	-0.0790682	F	NA	NA	NA	NA	NA	NA	NA	NA	NA	NA	NA	NA	NA	NA	NA	NA	NA	NA	NA	NA	NA	NA	NA	NA	NA	NA	NA	NA	NA	NA	NA	NA	NA	NA	NA	NA
ABCG8	2	44066109	44110127	44018	11	NA	NA	NA	NA	NA	NA	NA	NA	NA	NA	NA	NA	NA	NA	NA	0.5328	NA	NA	NA	NA	NA	NA	NA	NA	NA	NA	NA	NA	NA	NA	NA	NA	NA	NA	NA	NA	NA	NA	NA	NA	NA	NA	NA	NA	NA	NA	NA	NA	NA	NA	NA	NA	NA	NA
ABHD1	2	27346682	27353680	6998	42	F	1	rs1881396	27844601	T	G	0.7862	0.0191	0.0033	5.634e-09	562086	204230	262866	-497919	-490921	0.38203	-0.031139	F	NA	NA	NA	NA	NA	NA	NA	NA	NA	NA	NA	NA	NA	NA	NA	NA	NA	NA	NA	NA	NA	NA	NA	NA	NA	NA	NA	NA	NA	NA	NA	NA	NA	NA	NA	NA
ABHD10	3	111697872	111712215	14343	16	NA	NA	NA	NA	NA	NA	NA	NA	NA	NA	NA	NA	NA	NA	NA	0.16135	NA	NA	NA	NA	NA	NA	NA	NA	NA	NA	NA	NA	NA	NA	NA	NA	NA	NA	NA	NA	NA	NA	NA	NA	NA	NA	NA	NA	NA	NA	NA	NA	NA	NA	NA	NA	NA	NA
ABHD11	7	73150423	73153197	2774	25	NA	NA	NA	NA	NA	NA	NA	NA	NA	NA	NA	NA	NA	NA	NA	0.1435	NA	NA	NA	NA	NA	NA	NA	NA	NA	NA	NA	NA	NA	NA	NA	NA	NA	NA	NA	NA	NA	NA	NA	NA	NA	NA	NA	NA	NA	NA	NA	1	eQTLGen	2.37594e-05	0.412177	7_73059019_T_C	Exp-GWAS+	NA
ABHD11-AS1	7	73149398	73150330	932	26	NA	NA	NA	NA	NA	NA	NA	NA	NA	NA	NA	NA	NA	NA	NA	NA	NA	NA	NA	NA	NA	NA	NA	NA	NA	NA	NA	NA	NA	NA	NA	NA	NA	NA	NA	NA	NA	NA	NA	NA	NA	NA	NA	NA	NA	NA	NA	NA	NA	NA	NA	NA	NA	NA
ABHD12	20	25275378	25371471	96093	17	F	1	rs4815394	25197982	T	C	0.0311	0.0449	0.008	1.676e-08	562086	1112909	5391870	77396	173489	0.030617	0.119637	F	NA	NA	NA	NA	NA	NA	NA	NA	NA	NA	NA	NA	NA	NA	NA	NA	NA	NA	NA	NA	NA	NA	NA	NA	NA	NA	NA	NA	NA	NA	NA	NA	NA	NA	NA	NA
ABHD12B	14	51338770	51371688	32918	13	NA	NA	NA	NA	NA	NA	NA	NA	NA	NA	NA	NA	NA	NA	NA	0.95972	NA	NA	NA	NA	NA	NA	NA	NA	NA	NA	NA	NA	NA	NA	NA	NA	NA	NA	NA	NA	NA	NA	NA	NA	NA	NA	NA	NA	NA	NA	NA	NA	NA	NA	NA	NA	NA	NA
ABHD13	13	108870739	108886591	15852	6	NA	NA	NA	NA	NA	NA	NA	NA	NA	NA	NA	NA	NA	NA	NA	NA	NA	NA	NA	NA	NA	NA	NA	NA	NA	NA	NA	NA	NA	NA	NA	NA	NA	NA	NA	NA	NA	NA	NA	NA	NA	NA	NA	NA	NA	NA	NA	NA	NA	NA	NA	NA	NA	NA
ABHD14A	3	52009079	52015212	6133	39	NA	NA	NA	NA	NA	NA	NA	NA	NA	NA	NA	NA	NA	NA	NA	0.18652	NA	NA	NA	NA	NA	NA	NA	NA	NA	NA	NA	NA	NA	NA	NA	NA	NA	NA	NA	NA	NA	NA	NA	NA	NA	NA	NA	NA	NA	NA	NA	NA	NA	NA	NA	NA	NA	NA
ABHD14A-ACY1	3	52009079	52023213	14134	39	NA	NA	NA	NA	NA	NA	NA	NA	NA	NA	NA	NA	NA	NA	NA	NA	NA	NA	NA	NA	NA	NA	NA	NA	NA	NA	NA	NA	NA	NA	NA	NA	NA	NA	NA	NA	NA	NA	NA	NA	NA	NA	NA	NA	NA	NA	NA	NA	NA	NA	NA	NA	NA	NA
ABHD14B	3	52002525	52008646	6121	39	NA	NA	NA	NA	NA	NA	NA	NA	NA	NA	NA	NA	NA	NA	NA	0.017178	NA	NA	NA	NA	NA	NA	NA	NA	NA	NA	NA	NA	NA	NA	NA	NA	NA	NA	NA	NA	NA	NA	NA	NA	NA	NA	NA	NA	NA	NA	NA	1	eQTLGen	7.55651e-05	0.00626304	3_52536308_C_A	Exp-GWAS+	NA
ABHD15	17	27887564	27894055	6491	13	NA	NA	NA	NA	NA	NA	NA	NA	NA	NA	NA	NA	NA	NA	NA	0.32964	NA	NA	NA	NA	NA	NA	NA	NA	NA	NA	NA	NA	NA	NA	NA	NA	NA	NA	NA	NA	NA	NA	NA	NA	NA	NA	NA	NA	NA	NA	NA	1	eQTLGen	7.58262e-05	0.00235832	17_27925343_G_C	Exp-GWAS+	NA
ABHD16A	6	31654731	31671101	16370	93	F	2	rs10456394	31188200	T	G	0.8714	-0.0251	0.0044	1.433e-08	562086	0	0	466531	482901	0.63741	0.214951	F	NA	NA	NA	NA	NA	NA	NA	NA	NA	NA	NA	NA	NA	NA	NA	NA	NA	NA	NA	NA	NA	NA	1	Adrenal_Gland	0.0225165	0.973283	6_31620020_A_G	Exp-GWAS-	<5%	NA	NA	NA	NA	NA	NA	NA
ABHD16A	6	31654731	31671101	16370	93	F	2	rs2428493	31329135	A	C	0.4042	0.0276	0.0028	3.165e-22	562086	0	18684	325596	341966	0.63741	0.214951	F	NA	NA	NA	NA	NA	NA	NA	NA	NA	NA	NA	NA	NA	NA	NA	NA	NA	NA	NA	NA	NA	NA	1	Adrenal_Gland	0.0225165	0.973283	6_31620020_A_G	Exp-GWAS-	<5%	NA	NA	NA	NA	NA	NA	NA
ABHD16B	20	62492565	62494341	1776	46	F	1	rs6011155	62450664	T	C	0.6228	-0.0199	0.0028	2.152e-12	562086	40928	68667	41901	43677	0.25547	-0.155376	F	NA	NA	NA	NA	NA	NA	NA	NA	NA	NA	NA	NA	NA	NA	NA	NA	NA	NA	NA	NA	NA	NA	1	Brain_Cortex	0.00267382	0.995689	20_62413209_T_C	Exp-GWAS+	0.68464	2	GTEx-MA	3.17975e-05	0.00378829	20_62487951_A_G	Exp-GWAS+	0.087451
ABHD17A	19	1876808	1885495	8687	44	F	1	rs149080927	1854253	G	GC	0.4706	-0.0363	0.0028	1.583e-37	562086	79310	96268	22555	31242	5e-10	0.144971	F	0.092237	bipolar_neuron_from_iPSC-ENCODE	2	NA	NA	NA	NA	NA	NA	NA	NA	NA	NA	NA	NA	NA	NA	NA	NA	NA	NA	NA	NA	NA	NA	NA	NA	NA	NA	NA	NA	NA	NA	NA	NA	NA
ABHD17B	9	74477367	74526161	48794	8	NA	NA	NA	NA	NA	NA	NA	NA	NA	NA	NA	NA	NA	NA	NA	NA	NA	NA	NA	NA	NA	NA	NA	NA	NA	NA	NA	NA	NA	NA	NA	NA	NA	NA	NA	NA	NA	NA	NA	NA	NA	NA	NA	NA	NA	NA	NA	NA	NA	NA	NA	NA	NA	NA
ABHD17C	15	80987650	81047962	60312	13	NA	NA	NA	NA	NA	NA	NA	NA	NA	NA	NA	NA	NA	NA	NA	NA	NA	NA	NA	NA	NA	NA	NA	NA	NA	NA	NA	NA	NA	NA	NA	NA	NA	NA	NA	NA	NA	NA	NA	NA	1	Brain_Caudate_basal_ganglia	0.00679376	0.851511	15_81029561_G_A	Exp-GWAS+	NA	1	GTEx-MA	0.000166159	0.0287193	15_81029561_A_G	Exp-GWAS+	NA
ABHD18	4	128886560	128961082	74522	9	NA	NA	NA	NA	NA	NA	NA	NA	NA	NA	NA	NA	NA	NA	NA	0.79866	NA	NA	NA	NA	NA	NA	NA	NA	NA	NA	NA	NA	NA	NA	NA	NA	NA	NA	NA	NA	NA	NA	NA	NA	NA	NA	NA	NA	NA	NA	NA	NA	NA	NA	NA	NA	NA	NA
ABHD2	15	89631686	89745586	113900	24	NA	NA	NA	NA	NA	NA	NA	NA	NA	NA	NA	NA	NA	NA	NA	NA	NA	NA	NA	NA	NA	NA	NA	NA	NA	NA	NA	NA	NA	NA	NA	NA	NA	NA	NA	NA	NA	NA	NA	NA	NA	NA	NA	NA	NA	NA	NA	NA	NA	NA	NA	NA	NA	NA
ABHD3	18	19230861	19284735	53874	11	NA	NA	NA	NA	NA	NA	NA	NA	NA	NA	NA	NA	NA	NA	NA	0.8727	NA	NA	NA	NA	NA	NA	NA	NA	NA	NA	NA	NA	NA	NA	NA	NA	NA	NA	NA	NA	NA	NA	NA	NA	NA	NA	NA	NA	NA	NA	NA	NA	NA	NA	NA	NA	NA	NA
ABHD4	14	23067146	23081265	14119	25	F	1	rs8019902	23376091	T	C	0.6081	0.0176	0.0028	4.455e-10	562086	83402	108870	-308945	-294826	NA	-0.0544947	F	0.020581	H1_Derived_Neuronal_Progenitor_Cultured_Cells-Roadmap	1	NA	NA	NA	NA	NA	NA	NA	NA	NA	NA	NA	NA	NA	NA	NA	NA	NA	NA	NA	NA	NA	NA	NA	NA	NA	NA	NA	NA	NA	NA	NA	NA	NA
ABHD5	3	43732429	43775863	43434	5	NA	NA	NA	NA	NA	NA	NA	NA	NA	NA	NA	NA	NA	NA	NA	0.8345	NA	NA	NA	NA	NA	NA	NA	NA	NA	NA	NA	NA	NA	NA	NA	NA	NA	NA	NA	NA	NA	NA	NA	NA	NA	NA	NA	NA	NA	NA	NA	NA	NA	NA	NA	NA	NA	NA
ABHD6	3	58223228	58280463	57235	15	NA	NA	NA	NA	NA	NA	NA	NA	NA	NA	NA	NA	NA	NA	NA	NA	NA	NA	NA	NA	NA	NA	NA	NA	NA	NA	NA	NA	NA	NA	NA	NA	NA	NA	NA	NA	NA	NA	NA	NA	NA	NA	NA	NA	NA	NA	NA	2	eQTLGen	0.000121787	0.00268963	3_58267811_C_A	Exp-GWAS-	NA
ABHD8	19	17402939	17414234	11295	33	F	1	rs7508638	17365047	A	T	0.1758	-0.021	0.0036	4.123e-09	562086	71105	102727	37892	49187	0.00024087	0.417831	F	0.050535	megakaryocyte-erythroid_progenitor-Corces2016	2	NA	NA	NA	NA	NA	NA	NA	NA	NA	NA	NA	NA	NA	NA	NA	NA	NA	NA	NA	NA	NA	NA	NA	NA	NA	NA	2	eQTLGen	1.09665e-05	0.00378744	19_17361772_C_T	Exp-GWAS+	0.848822
ABI1	10	27035524	27150016	114492	14	NA	NA	NA	NA	NA	NA	NA	NA	NA	NA	NA	NA	NA	NA	NA	NA	NA	NA	NA	NA	NA	NA	NA	NA	NA	NA	NA	NA	NA	NA	NA	NA	NA	NA	NA	NA	NA	NA	NA	NA	NA	NA	NA	NA	NA	NA	NA	NA	NA	NA	NA	NA	NA	NA
ABI2	2	204193116	204312451	119335	10	NA	NA	NA	NA	NA	NA	NA	NA	NA	NA	NA	NA	NA	NA	NA	NA	NA	NA	NA	NA	NA	NA	NA	NA	NA	NA	NA	NA	NA	NA	NA	NA	NA	NA	NA	NA	NA	NA	NA	NA	NA	NA	NA	NA	NA	NA	NA	NA	NA	NA	NA	NA	NA	NA
ABI3	17	47287588	47300587	12999	29	F	2	rs16948048	47440466	A	G	0.6279	0.0189	0.0028	8.378e-12	562086	126332	161644	-152878	-139879	0.035847	-0.229144	F	NA	NA	NA	NA	NA	NA	NA	NA	NA	NA	NA	NA	NA	NA	NA	NA	NA	NA	NA	NA	NA	NA	NA	NA	NA	NA	NA	NA	NA	1	eQTLGen	0.00015789	0.865738	17_47290638_A_G	Exp-GWAS-	<5%
ABI3	17	47287588	47300587	12999	29	F	2	rs3785930	47586922	A	G	0.0927	-0.0321	0.005	1.46e-10	562086	0	10481	-299334	-286335	0.035847	-0.229144	F	NA	NA	NA	NA	NA	NA	NA	NA	NA	NA	NA	NA	NA	NA	NA	NA	NA	NA	NA	NA	NA	NA	NA	NA	NA	NA	NA	NA	NA	1	eQTLGen	0.00015789	0.865738	17_47290638_A_G	Exp-GWAS-	<5%
ABI3BP	3	100468178	100712334	244156	10	NA	NA	NA	NA	NA	NA	NA	NA	NA	NA	NA	NA	NA	NA	NA	0.16126	NA	NA	NA	NA	NA	NA	NA	NA	NA	NA	NA	NA	NA	NA	NA	NA	NA	NA	NA	NA	NA	NA	NA	NA	NA	NA	NA	NA	NA	NA	NA	NA	NA	NA	NA	NA	NA	NA
ABITRAM	9	111696679	111703234	6555	10	F	1	rs3750454	111801325	C	G	0.2918	-0.0339	0.0029	3.911e-31	562086	258970	283336	-104646	-98091	0.90857	NA	NA	NA	NA	NA	NA	NA	NA	NA	NA	NA	NA	NA	NA	NA	NA	NA	NA	NA	NA	NA	NA	NA	NA	NA	NA	NA	NA	NA	NA	NA	NA	NA	NA	NA	NA	NA	NA
ABL1	9	133589267	133763062	173795	15	NA	NA	NA	NA	NA	NA	NA	NA	NA	NA	NA	NA	NA	NA	NA	0.54769	NA	NA	NA	NA	NA	NA	NA	NA	NA	NA	NA	NA	NA	NA	NA	NA	NA	NA	NA	NA	NA	NA	NA	NA	NA	NA	NA	NA	NA	NA	NA	NA	NA	NA	NA	NA	NA	NA
ABL2	1	179068464	179198812	130348	11	NA	NA	NA	NA	NA	NA	NA	NA	NA	NA	NA	NA	NA	NA	NA	0.44694	NA	NA	NA	NA	NA	NA	NA	NA	NA	NA	NA	NA	NA	NA	NA	NA	NA	NA	NA	NA	NA	NA	NA	NA	NA	NA	NA	NA	NA	NA	NA	NA	NA	NA	NA	NA	NA	NA
ABLIM1	10	116190870	116528063	337193	12	NA	NA	NA	NA	NA	NA	NA	NA	NA	NA	NA	NA	NA	NA	NA	0.63425	NA	NA	NA	NA	NA	NA	NA	NA	NA	NA	NA	NA	NA	NA	NA	NA	NA	NA	NA	NA	NA	NA	NA	NA	NA	NA	NA	NA	NA	NA	NA	NA	NA	NA	NA	NA	NA	NA
ABLIM2	4	7967053	8160540	193487	13	NA	NA	NA	NA	NA	NA	NA	NA	NA	NA	NA	NA	NA	NA	NA	0.42208	NA	NA	NA	NA	NA	NA	NA	NA	NA	NA	NA	NA	NA	NA	NA	NA	NA	NA	NA	NA	NA	NA	NA	NA	NA	NA	NA	NA	NA	NA	NA	NA	NA	NA	NA	NA	NA	NA
ABLIM3	5	148521009	148640002	118993	17	NA	NA	NA	NA	NA	NA	NA	NA	NA	NA	NA	NA	NA	NA	NA	0.67754	NA	NA	NA	NA	NA	NA	NA	NA	NA	NA	NA	NA	NA	NA	NA	NA	NA	NA	NA	NA	NA	NA	NA	NA	NA	NA	NA	NA	NA	NA	NA	NA	NA	NA	NA	NA	NA	NA
ABO	9	136125787	136150617	24830	37	NA	NA	NA	NA	NA	NA	NA	NA	NA	NA	NA	NA	NA	NA	NA	NA	NA	NA	NA	NA	NA	NA	NA	NA	NA	NA	NA	NA	NA	NA	NA	NA	NA	NA	NA	NA	NA	NA	NA	NA	NA	NA	NA	NA	NA	NA	NA	NA	NA	NA	NA	NA	NA	NA
ABR	17	906758	1133016	226258	27	NA	NA	NA	NA	NA	NA	NA	NA	NA	NA	NA	NA	NA	NA	NA	0.013809	NA	NA	NA	NA	NA	NA	NA	NA	NA	NA	NA	NA	NA	NA	NA	NA	NA	NA	NA	NA	NA	NA	NA	NA	NA	NA	NA	NA	NA	NA	NA	NA	NA	NA	NA	NA	NA	NA
ABRA	8	107771710	107782472	10762	3	NA	NA	NA	NA	NA	NA	NA	NA	NA	NA	NA	NA	NA	NA	NA	0.2197	NA	NA	NA	NA	NA	NA	NA	NA	NA	NA	NA	NA	NA	NA	NA	NA	NA	NA	NA	NA	NA	NA	NA	NA	NA	NA	NA	NA	NA	NA	NA	NA	NA	NA	NA	NA	NA	NA
ABRACL	6	139349881	139364439	14558	11	NA	NA	NA	NA	NA	NA	NA	NA	NA	NA	NA	NA	NA	NA	NA	NA	NA	NA	NA	NA	NA	NA	NA	NA	NA	NA	NA	NA	NA	NA	NA	NA	NA	NA	NA	NA	NA	NA	NA	NA	NA	NA	NA	NA	NA	NA	NA	1	eQTLGen	0.000133681	0.0324212	6_138943139_G_A	Exp-GWAS+	NA
ABRAXAS1	4	84380669	84406253	25584	10	NA	NA	NA	NA	NA	NA	NA	NA	NA	NA	NA	NA	NA	NA	NA	0.42017	NA	NA	NA	NA	NA	NA	NA	NA	NA	NA	NA	NA	NA	NA	NA	NA	NA	NA	NA	NA	NA	NA	NA	NA	NA	NA	NA	NA	NA	NA	NA	NA	NA	NA	NA	NA	NA	NA
ABRAXAS2	10	126490387	126525236	34849	10	F	2	rs28414241	126851739	A	T	0.5788	-0.0285	0.0027	6.481e-26	562086	6651	34172	-361352	-326503	NA	NA	NA	NA	NA	NA	NA	NA	NA	NA	NA	NA	NA	NA	NA	NA	NA	NA	NA	NA	NA	NA	NA	NA	NA	NA	NA	NA	NA	NA	NA	NA	NA	NA	NA	NA	NA	NA	NA
ABRAXAS2	10	126490387	126525236	34849	10	F	2	rs2938001	126720288	T	C	0.4702	0.0178	0.0027	4.658e-11	562086	23461	52617	-229901	-195052	NA	NA	NA	NA	NA	NA	NA	NA	NA	NA	NA	NA	NA	NA	NA	NA	NA	NA	NA	NA	NA	NA	NA	NA	NA	NA	NA	NA	NA	NA	NA	NA	NA	NA	NA	NA	NA	NA	NA
ABT1	6	26597180	26600967	3787	42	NA	NA	NA	NA	NA	NA	NA	NA	NA	NA	NA	NA	NA	NA	NA	NA	NA	NA	NA	NA	NA	NA	NA	NA	NA	NA	NA	NA	NA	NA	NA	NA	NA	NA	NA	NA	NA	NA	NA	NA	NA	NA	NA	NA	NA	NA	NA	1	eQTLGen	5.71731e-05	0.017744	6_27248773_A_C	Exp-GWAS+	NA
ABTB1	3	127391780	127399769	7989	16	NA	NA	NA	NA	NA	NA	NA	NA	NA	NA	NA	NA	NA	NA	NA	0.015158	NA	NA	NA	NA	NA	NA	NA	NA	NA	NA	NA	NA	NA	NA	NA	NA	NA	NA	NA	NA	NA	NA	NA	NA	NA	NA	NA	NA	NA	NA	NA	NA	NA	NA	NA	NA	NA	NA
ABTB2	11	34172533	34379557	207024	12	NA	NA	NA	NA	NA	NA	NA	NA	NA	NA	NA	NA	NA	NA	NA	0.52129	NA	NA	NA	NA	NA	NA	NA	NA	NA	NA	NA	NA	NA	NA	NA	NA	NA	NA	NA	NA	NA	NA	NA	NA	NA	NA	NA	NA	NA	NA	NA	NA	NA	NA	NA	NA	NA	NA
ACAA1	3	38164200	38178733	14533	17	NA	NA	NA	NA	NA	NA	NA	NA	NA	NA	NA	NA	NA	NA	NA	0.63858	NA	NA	NA	NA	NA	NA	NA	NA	NA	NA	NA	NA	NA	NA	NA	NA	NA	NA	NA	NA	NA	NA	NA	NA	NA	NA	NA	NA	NA	NA	NA	NA	NA	NA	NA	NA	NA	NA
ACAA2	18	47308533	47339903	31370	17	NA	NA	NA	NA	NA	NA	NA	NA	NA	NA	NA	NA	NA	NA	NA	0.16233	NA	NA	NA	NA	NA	NA	NA	NA	NA	NA	NA	NA	NA	NA	NA	NA	NA	NA	NA	NA	NA	NA	NA	NA	NA	NA	NA	NA	NA	NA	NA	NA	NA	NA	NA	NA	NA	NA
ACACA	17	35441926	35766927	325001	17	NA	NA	NA	NA	NA	NA	NA	NA	NA	NA	NA	NA	NA	NA	NA	NA	NA	NA	NA	NA	NA	NA	NA	NA	NA	NA	NA	NA	NA	NA	NA	NA	NA	NA	NA	NA	NA	NA	NA	NA	NA	NA	NA	NA	NA	NA	NA	NA	NA	NA	NA	NA	NA	NA
ACACB	12	109554391	109706031	151640	19	F	1	rs7313797	109896165	T	C	0.556	-0.0217	0.0027	4.814e-16	562086	118393	200704	-341774	-190134	0.39203	0.297897	F	NA	NA	NA	NA	NA	NA	NA	NA	NA	NA	NA	NA	NA	NA	NA	NA	NA	NA	NA	NA	NA	NA	NA	NA	NA	NA	NA	NA	NA	NA	NA	NA	NA	NA	NA	NA
ACAD10	12	112123856	112194903	71047	19	F	2	rs1034603	111649344	A	G	0.8609	0.0259	0.0039	3.882e-11	562086	26318	65907	474512	545559	0.83402	0.185144	F	NA	NA	NA	NA	NA	NA	NA	NA	NA	NA	NA	NA	NA	NA	NA	NA	NA	NA	NA	NA	NA	NA	NA	NA	NA	NA	NA	NA	NA	1	GTEx-MA	0.000269992	0.0820264	12_112037526_G_A	Exp-GWAS+	<5%
ACAD10	12	112123856	112194903	71047	19	F	2	rs2106410	111631946	T	G	0.809	0.0231	0.0036	1.693e-10	562086	0	216161	491910	562957	0.83402	0.185144	F	NA	NA	NA	NA	NA	NA	NA	NA	NA	NA	NA	NA	NA	NA	NA	NA	NA	NA	NA	NA	NA	NA	NA	NA	NA	NA	NA	NA	NA	1	GTEx-MA	0.000269992	0.0820264	12_112037526_G_A	Exp-GWAS+	<5%
ACAD11	3	132276981	132378975	101994	9	F	1	rs6439371	132610752	A	G	0.6471	-0.0296	0.0028	2.716e-26	562086	5032	5939	-333771	-231777	0.082592	-0.00577208	F	NA	NA	NA	NA	NA	NA	NA	NA	NA	NA	NA	NA	NA	NA	NA	NA	NA	NA	NA	NA	NA	NA	NA	NA	NA	NA	NA	NA	NA	NA	NA	NA	NA	NA	NA	NA
ACAD8	11	134123433	134135749	12316	17	F	2	rs12146465	134592175	A	G	0.1764	-0.0218	0.0039	1.781e-08	562086	19735	68887	-468742	-456426	0.18354	0.0748619	F	0.023324	large_intestine_fetal-Roadmap	1	NA	NA	NA	NA	NA	NA	NA	NA	NA	NA	NA	NA	NA	NA	NA	NA	NA	NA	NA	NA	NA	NA	NA	NA	NA	NA	1	eQTLGen	0.000118404	0.650781	11_134022087_T_G	Exp-GWAS+	<5%
ACAD8	11	134123433	134135749	12316	17	F	2	rs651067	133762135	T	C	0.1436	0.0211	0.0038	2.716e-08	562086	31316	50741	361298	373614	0.18354	0.0748619	F	NA	NA	NA	NA	NA	NA	NA	NA	NA	NA	NA	NA	NA	NA	NA	NA	NA	NA	NA	NA	NA	NA	NA	NA	NA	NA	NA	NA	NA	1	eQTLGen	0.000118404	0.650781	11_134022087_T_G	Exp-GWAS+	<5%
ACAD9	3	128598332	128631957	33625	27	NA	NA	NA	NA	NA	NA	NA	NA	NA	NA	NA	NA	NA	NA	NA	0.70078	NA	NA	NA	NA	NA	NA	NA	NA	NA	NA	NA	NA	NA	NA	NA	NA	NA	NA	NA	NA	NA	NA	NA	NA	NA	NA	NA	NA	NA	NA	NA	NA	NA	NA	NA	NA	NA	NA
ACADL	2	211052646	211090171	37525	11	F	1	rs2302539	211000909	A	G	0.4078	0.0175	0.0027	1.598e-10	562086	114916	267982	51737	89262	0.0025685	-0.627086	F	NA	NA	NA	NA	NA	NA	NA	NA	NA	NA	NA	NA	NA	NA	NA	NA	NA	NA	NA	NA	NA	NA	NA	NA	NA	NA	NA	NA	NA	NA	NA	NA	NA	NA	NA	NA
ACADM	1	76190031	76229364	39333	11	NA	NA	NA	NA	NA	NA	NA	NA	NA	NA	NA	NA	NA	NA	NA	0.22068	NA	NA	NA	NA	NA	NA	NA	NA	NA	NA	NA	NA	NA	NA	NA	NA	NA	NA	NA	NA	NA	NA	NA	NA	NA	NA	NA	NA	NA	NA	NA	NA	NA	NA	NA	NA	NA	NA
ACADS	12	121163628	121177811	14183	29	F	1	rs2393717	121220375	C	G	0.5264	-0.0208	0.0027	6.725e-15	562086	146191	191039	-56747	-42564	5.8123e-06	0.181143	F	0.040616	gastrocnemius_medialis-ENCODE	1	NA	NA	NA	NA	NA	NA	NA	NA	NA	NA	NA	NA	NA	NA	NA	NA	NA	NA	NA	NA	NA	NA	NA	NA	NA	NA	3	Brain_Cerebellum	0.000162278	0.00829036	12_121105555_G_T	Exp-GWAS+	0.166338
ACADSB	10	124768521	124817833	49312	17	F	1	rs705144	125225513	T	C	0.4902	-0.0165	0.0027	6.196e-10	562086	1581	8606	-456992	-407680	0.20462	0.339924	T	NA	NA	NA	NA	NA	NA	NA	NA	NA	NA	NA	NA	NA	NA	NA	NA	NA	NA	NA	NA	NA	NA	NA	NA	NA	NA	NA	NA	NA	NA	NA	NA	NA	NA	NA	NA
ACADVL	17	7120443	7128586	8143	70	NA	NA	NA	NA	NA	NA	NA	NA	NA	NA	NA	NA	NA	NA	NA	0.92104	NA	NA	NA	NA	NA	NA	NA	NA	NA	NA	NA	NA	NA	NA	NA	NA	NA	NA	NA	NA	NA	NA	NA	NA	NA	NA	NA	NA	NA	NA	NA	NA	NA	NA	NA	NA	NA	NA
ACAN	15	89346666	89418584	71918	19	F	1	rs12915845	89042467	T	C	0.4228	-0.038	0.0027	3.616e-45	562086	66909	69927	304199	376117	0.56388	-0.361764	F	NA	NA	NA	NA	NA	NA	NA	NA	NA	NA	NA	NA	NA	NA	NA	NA	NA	NA	NA	NA	NA	NA	NA	NA	NA	NA	NA	NA	NA	NA	NA	NA	NA	NA	NA	NA
ACAP1	17	7239847	7254796	14949	69	F	1	rs58353203	7730632	A	ACTTT	0.6785	-0.0222	0.003	1.495e-13	562086	47849	51921	-490785	-475836	0.079857	-0.0357739	F	NA	NA	NA	NA	NA	NA	NA	NA	NA	NA	NA	NA	NA	NA	NA	NA	NA	NA	NA	NA	NA	NA	NA	NA	NA	NA	NA	NA	NA	1	eQTLGen	0.000319931	0.00579034	17_7703686_G_A	Exp-GWAS+	0.11216
ACAP2	3	194995473	195163749	168276	18	NA	NA	NA	NA	NA	NA	NA	NA	NA	NA	NA	NA	NA	NA	NA	0.087658	NA	NA	NA	NA	NA	NA	NA	NA	NA	NA	NA	NA	NA	NA	NA	NA	NA	NA	NA	NA	NA	NA	NA	NA	NA	NA	NA	NA	NA	NA	NA	NA	NA	NA	NA	NA	NA	NA
ACAP3	1	1227770	1243310	15540	63	NA	NA	NA	NA	NA	NA	NA	NA	NA	NA	NA	NA	NA	NA	NA	0.3808	NA	NA	NA	NA	NA	NA	NA	NA	NA	NA	NA	NA	NA	NA	NA	NA	NA	NA	NA	NA	NA	NA	NA	NA	NA	NA	NA	NA	NA	NA	NA	NA	NA	NA	NA	NA	NA	NA
ACAT1	11	107992293	108018330	26037	11	NA	NA	NA	NA	NA	NA	NA	NA	NA	NA	NA	NA	NA	NA	NA	0.12549	NA	NA	NA	NA	NA	NA	NA	NA	NA	NA	NA	NA	NA	NA	NA	NA	NA	NA	19197-95	0.000296304	NA	11_108040484_G_T	Protein-GWAS-	NA	NA	NA	NA	NA	NA	NA	NA	NA	NA	NA	NA	NA	NA	NA
ACAT2	6	160183076	160200144	17068	17	NA	NA	NA	NA	NA	NA	NA	NA	NA	NA	NA	NA	NA	NA	NA	0.1687	NA	NA	NA	NA	NA	NA	NA	NA	NA	NA	NA	NA	NA	NA	NA	NA	NA	NA	NA	NA	NA	NA	NA	NA	NA	NA	NA	NA	NA	NA	NA	NA	NA	NA	NA	NA	NA	NA
ACBD3	1	226332379	226374442	42063	19	NA	NA	NA	NA	NA	NA	NA	NA	NA	NA	NA	NA	NA	NA	NA	0.28773	NA	NA	NA	NA	NA	NA	NA	NA	NA	NA	NA	NA	NA	NA	NA	NA	NA	NA	NA	NA	NA	NA	NA	NA	NA	NA	NA	NA	NA	NA	NA	NA	NA	NA	NA	NA	NA	NA
ACBD3-AS1	1	226335703	226342678	6975	18	NA	NA	NA	NA	NA	NA	NA	NA	NA	NA	NA	NA	NA	NA	NA	NA	NA	NA	NA	NA	NA	NA	NA	NA	NA	NA	NA	NA	NA	NA	NA	NA	NA	NA	NA	NA	NA	NA	NA	NA	NA	NA	NA	NA	NA	NA	NA	NA	NA	NA	NA	NA	NA	NA
ACBD4	17	43209985	43221543	11558	34	F	2	rs1053733	43183028	A	G	0.4188	-0.0251	0.0027	5.001e-20	562086	39646	86836	26957	38515	0.06188	0.317601	F	NA	NA	NA	NA	NA	NA	NA	NA	NA	NA	NA	NA	NA	NA	NA	NA	NA	NA	NA	NA	NA	NA	NA	NA	NA	NA	NA	NA	NA	NA	NA	NA	NA	NA	NA	NA
ACBD4	17	43209985	43221543	11558	34	F	2	rs11656000	42742525	T	C	0.8526	0.0255	0.0038	2.526e-11	562086	167930	167930	467460	479018	0.06188	0.317601	F	NA	NA	NA	NA	NA	NA	NA	NA	NA	NA	NA	NA	NA	NA	NA	NA	NA	NA	NA	NA	NA	NA	NA	NA	NA	NA	NA	NA	NA	NA	NA	NA	NA	NA	NA	NA
ACBD5	10	27471766	27529808	58042	12	NA	NA	NA	NA	NA	NA	NA	NA	NA	NA	NA	NA	NA	NA	NA	0.46673	NA	NA	NA	NA	NA	NA	NA	NA	NA	NA	NA	NA	NA	NA	NA	NA	NA	NA	NA	NA	NA	NA	NA	NA	NA	NA	NA	NA	NA	NA	NA	NA	NA	NA	NA	NA	NA	NA
ACBD6	1	180257364	180471712	214348	15	F	1	rs10753223	180745006	A	G	0.4905	-0.0149	0.0027	2.783e-08	562086	194494	273349	-487642	-273294	NA	-0.0348339	F	NA	NA	NA	NA	NA	NA	NA	NA	NA	NA	NA	NA	NA	NA	NA	NA	NA	NA	NA	NA	NA	NA	NA	NA	NA	NA	NA	NA	NA	1	eQTLGen	7.86265e-05	0.014741	1_179785909_G_A	Exp-GWAS-	<5%
ACBD7	10	15117473	15130775	13302	16	NA	NA	NA	NA	NA	NA	NA	NA	NA	NA	NA	NA	NA	NA	NA	0.3381	NA	NA	NA	NA	NA	NA	NA	NA	NA	NA	NA	NA	NA	NA	NA	NA	NA	NA	NA	NA	NA	NA	NA	NA	NA	NA	NA	NA	NA	NA	NA	NA	NA	NA	NA	NA	NA	NA
ACBD7-DCLRE1CP1	10	15057070	15130775	73705	16	NA	NA	NA	NA	NA	NA	NA	NA	NA	NA	NA	NA	NA	NA	NA	NA	NA	NA	NA	NA	NA	NA	NA	NA	NA	NA	NA	NA	NA	NA	NA	NA	NA	NA	NA	NA	NA	NA	NA	NA	NA	NA	NA	NA	NA	NA	NA	NA	NA	NA	NA	NA	NA	NA
ACCS	11	44087819	44105787	17968	12	F	1	rs4755720	43628749	T	C	0.6109	0.0309	0.0027	2.529e-29	562086	23259	206855	459070	477038	0.37601	0.117903	F	NA	NA	NA	NA	NA	NA	NA	NA	NA	NA	NA	NA	NA	NA	NA	NA	NA	NA	NA	NA	NA	NA	NA	NA	NA	NA	NA	NA	NA	1	eQTLGen	0.0001552	0.0785635	11_44306882_T_C	Exp-GWAS+	<5%
ACCSL	11	44069530	44081527	11997	12	F	1	rs4755720	43628749	T	C	0.6109	0.0309	0.0027	2.529e-29	562086	23259	206855	440781	452778	0.29044	-0.302175	F	NA	NA	NA	NA	NA	NA	NA	NA	NA	NA	NA	NA	NA	NA	NA	NA	NA	NA	NA	NA	NA	NA	NA	NA	NA	NA	NA	NA	NA	NA	NA	NA	NA	NA	NA	NA
ACD	16	67691414	67694163	2749	49	NA	NA	NA	NA	NA	NA	NA	NA	NA	NA	NA	NA	NA	NA	NA	0.16472	NA	NA	NA	NA	NA	NA	NA	NA	NA	NA	NA	NA	NA	NA	NA	NA	NA	NA	NA	NA	NA	NA	NA	NA	NA	NA	NA	NA	NA	NA	NA	NA	NA	NA	NA	NA	NA	NA
ACE	17	61554421	61575734	21313	25	NA	NA	NA	NA	NA	NA	NA	NA	NA	NA	NA	NA	NA	NA	NA	0.042805	NA	NA	NA	NA	NA	NA	NA	NA	NA	NA	NA	NA	NA	NA	NA	NA	NA	NA	NA	NA	NA	NA	NA	NA	NA	NA	NA	NA	NA	NA	NA	NA	NA	NA	NA	NA	NA	NA
ACE2	23	15579155	15620281	41126	16	NA	NA	NA	NA	NA	NA	NA	NA	NA	NA	NA	NA	NA	NA	NA	0.2829	NA	NA	NA	NA	NA	NA	NA	NA	NA	NA	NA	NA	NA	NA	NA	NA	NA	NA	NA	NA	NA	NA	NA	NA	NA	NA	NA	NA	NA	NA	NA	NA	NA	NA	NA	NA	NA	NA
ACER1	19	6306152	6333623	27471	37	NA	NA	NA	NA	NA	NA	NA	NA	NA	NA	NA	NA	NA	NA	NA	0.31336	NA	NA	NA	NA	NA	NA	NA	NA	NA	NA	NA	NA	NA	NA	NA	NA	NA	NA	NA	NA	NA	NA	NA	NA	NA	NA	NA	NA	NA	NA	NA	NA	NA	NA	NA	NA	NA	NA
ACER2	9	19409006	19452503	43497	10	NA	NA	NA	NA	NA	NA	NA	NA	NA	NA	NA	NA	NA	NA	NA	0.3467	NA	NA	NA	NA	NA	NA	NA	NA	NA	NA	NA	NA	NA	NA	NA	NA	NA	NA	NA	NA	NA	NA	NA	NA	NA	NA	NA	NA	NA	NA	NA	NA	NA	NA	NA	NA	NA	NA
ACER3	11	76571961	76737841	165880	14	F	1	rs7123361	76161389	A	G	0.676	-0.0184	0.003	5.482e-10	562086	142494	142494	410572	576452	0.3297	0.00832032	F	NA	NA	NA	NA	NA	NA	NA	NA	NA	NA	NA	NA	NA	NA	NA	NA	NA	NA	NA	NA	NA	NA	NA	NA	NA	NA	NA	NA	NA	NA	NA	NA	NA	NA	NA	NA
ACHE	7	100487614	100494614	7000	49	NA	NA	NA	NA	NA	NA	NA	NA	NA	NA	NA	NA	NA	NA	NA	0.13879	NA	NA	NA	NA	NA	NA	NA	NA	NA	NA	NA	NA	NA	NA	NA	NA	NA	NA	NA	NA	NA	NA	NA	NA	NA	NA	NA	NA	NA	NA	NA	NA	NA	NA	NA	NA	NA	NA
ACIN1	14	23527772	23564823	37051	46	F	2	rs7148564	23823913	A	T	0.163	-0.0241	0.0037	5.088e-11	562086	0	68140	-296141	-259090	0.85229	0.712575	F	NA	NA	NA	NA	NA	NA	NA	NA	NA	NA	NA	NA	NA	NA	NA	NA	NA	NA	NA	NA	NA	NA	NA	NA	NA	NA	NA	NA	NA	NA	NA	NA	NA	NA	NA	NA
ACIN1	14	23527772	23564823	37051	46	F	2	rs8019902	23376091	T	C	0.6081	0.0176	0.0028	4.455e-10	562086	83402	108870	151681	188732	0.85229	0.712575	F	0.025266	H1_Derived_Neuronal_Progenitor_Cultured_Cells-Roadmap	1	NA	NA	NA	NA	NA	NA	NA	NA	NA	NA	NA	NA	NA	NA	NA	NA	NA	NA	NA	NA	NA	NA	NA	NA	NA	NA	NA	NA	NA	NA	NA	NA	NA
ACKR1	1	159174664	159176290	1626	18	NA	NA	NA	NA	NA	NA	NA	NA	NA	NA	NA	NA	NA	NA	NA	0.7333	NA	NA	NA	NA	NA	NA	NA	NA	NA	NA	NA	NA	NA	NA	NA	NA	NA	NA	NA	NA	NA	NA	NA	NA	NA	NA	NA	NA	NA	NA	NA	NA	NA	NA	NA	NA	NA	NA
ACKR2	3	42850936	42908778	57842	25	NA	NA	NA	NA	NA	NA	NA	NA	NA	NA	NA	NA	NA	NA	NA	0.19666	NA	NA	NA	NA	NA	NA	NA	NA	NA	NA	NA	NA	NA	NA	NA	NA	NA	NA	NA	NA	NA	NA	NA	NA	NA	NA	NA	NA	NA	NA	NA	NA	NA	NA	NA	NA	NA	NA
ACKR3	2	237478467	237490997	12530	6	NA	NA	NA	NA	NA	NA	NA	NA	NA	NA	NA	NA	NA	NA	NA	0.38081	NA	NA	NA	NA	NA	NA	NA	NA	NA	NA	NA	NA	NA	NA	NA	NA	NA	NA	NA	NA	NA	NA	NA	NA	NA	NA	NA	NA	NA	NA	NA	NA	NA	NA	NA	NA	NA	NA
ACKR4	3	132316113	132321488	5375	9	F	1	rs6439371	132610752	A	G	0.6471	-0.0296	0.0028	2.716e-26	562086	5032	5939	-294639	-289264	NA	-0.343037	F	NA	NA	NA	NA	NA	NA	NA	NA	NA	NA	NA	NA	NA	NA	NA	NA	NA	NA	NA	NA	NA	NA	NA	NA	NA	NA	NA	NA	NA	NA	NA	NA	NA	NA	NA	NA
ACLY	17	40023169	40075275	52106	46	NA	NA	NA	NA	NA	NA	NA	NA	NA	NA	NA	NA	NA	NA	NA	0.00030001	NA	NA	NA	NA	NA	NA	NA	NA	NA	NA	NA	NA	NA	NA	NA	NA	NA	NA	NA	NA	NA	NA	NA	NA	NA	NA	NA	NA	NA	NA	NA	NA	NA	NA	NA	NA	NA	NA
ACMSD	2	135596185	135659604	63419	10	F	1	rs1984559	135678888	A	G	0.7931	-0.0261	0.0034	2.629e-14	562086	132306	156461	-82703	-19284	NA	-0.0718407	F	0.143277	brite_adipose-Loft2014	2	NA	NA	NA	NA	NA	NA	NA	NA	NA	NA	NA	NA	NA	NA	NA	NA	NA	NA	NA	NA	NA	NA	NA	NA	NA	NA	NA	NA	NA	NA	NA	NA	NA
ACO1	9	32384640	32454767	70127	7	NA	NA	NA	NA	NA	NA	NA	NA	NA	NA	NA	NA	NA	NA	NA	0.32784	NA	NA	NA	NA	NA	NA	NA	NA	NA	NA	NA	NA	NA	NA	NA	NA	NA	NA	NA	NA	NA	NA	NA	NA	NA	NA	NA	NA	NA	NA	NA	NA	NA	NA	NA	NA	NA	NA
ACO2	22	41865120	41924978	59858	35	F	1	rs78290111	42280064	T	TG	0.6416	-0.0204	0.0029	2.816e-12	562086	0	396077	-414944	-355086	0.3995	0.214748	F	NA	NA	NA	NA	NA	NA	NA	NA	NA	NA	NA	NA	NA	NA	NA	NA	NA	NA	NA	NA	NA	NA	NA	NA	NA	NA	NA	NA	NA	1	GTEx-MA	0.000141193	0.0301022	22_42233050_T_C	Exp-GWAS+	<5%
ACOD1	13	77522645	77532773	10128	7	NA	NA	NA	NA	NA	NA	NA	NA	NA	NA	NA	NA	NA	NA	NA	0.092073	NA	NA	NA	NA	NA	NA	NA	NA	NA	NA	NA	NA	NA	NA	NA	NA	NA	NA	NA	NA	NA	NA	NA	NA	NA	NA	NA	NA	NA	NA	NA	NA	NA	NA	NA	NA	NA	NA
ACOT1	14	74003846	74010500	6654	24	NA	NA	NA	NA	NA	NA	NA	NA	NA	NA	NA	NA	NA	NA	NA	0.92855	NA	NA	NA	NA	NA	NA	NA	NA	NA	NA	NA	NA	NA	NA	NA	NA	NA	NA	NA	NA	NA	NA	NA	NA	NA	NA	NA	NA	NA	NA	NA	2	eQTLGen	2.74765e-05	0.0210638	14_73497027_T_G	Exp-GWAS+	NA
ACOT11	1	55013900	55104865	90965	21	F	1	rs643428	54728858	T	C	0.5971	-0.0215	0.0028	5.516e-15	562086	4076	38601	285042	376007	0.72403	0.186345	F	NA	NA	NA	NA	NA	NA	NA	NA	NA	NA	NA	NA	NA	NA	NA	NA	NA	NA	NA	NA	NA	NA	NA	NA	NA	NA	NA	NA	NA	NA	NA	NA	NA	NA	NA	NA
ACOT12	5	80625814	80689953	64139	8	F	1	rs7720979	81142937	A	G	0.9043	-0.0275	0.0046	2.339e-09	562086	60008	84644	-517123	-452984	0.051611	-0.221401	F	0.068188	H1_Derived_Neuronal_Progenitor_Cultured_Cells-Roadmap	1	NA	NA	NA	NA	NA	NA	NA	NA	NA	NA	NA	NA	NA	NA	NA	NA	NA	NA	NA	NA	NA	NA	NA	NA	NA	NA	NA	NA	NA	NA	NA	NA	NA
ACOT13	6	24667262	24705297	38035	13	NA	NA	NA	NA	NA	NA	NA	NA	NA	NA	NA	NA	NA	NA	NA	NA	NA	NA	NA	NA	NA	NA	NA	NA	NA	NA	NA	NA	NA	NA	NA	NA	NA	NA	NA	NA	NA	NA	NA	NA	NA	NA	NA	NA	NA	NA	NA	NA	NA	NA	NA	NA	NA	NA
ACOT2	14	74034323	74042362	8039	25	NA	NA	NA	NA	NA	NA	NA	NA	NA	NA	NA	NA	NA	NA	NA	0.7181	NA	NA	NA	NA	NA	NA	NA	NA	NA	NA	NA	NA	NA	NA	NA	NA	NA	NA	NA	NA	NA	NA	NA	NA	NA	NA	NA	NA	NA	NA	NA	NA	NA	NA	NA	NA	NA	NA
ACOT4	14	74058409	74062470	4061	26	NA	NA	NA	NA	NA	NA	NA	NA	NA	NA	NA	NA	NA	NA	NA	0.87944	NA	NA	NA	NA	NA	NA	NA	NA	NA	NA	NA	NA	NA	NA	NA	NA	NA	NA	NA	NA	NA	NA	NA	NA	NA	NA	NA	NA	NA	NA	NA	2	GTEx-MA	0.000115995	0.341041	14_73709998_T_G	Exp-GWAS+	NA
ACOT6	14	74077648	74086592	8944	26	NA	NA	NA	NA	NA	NA	NA	NA	NA	NA	NA	NA	NA	NA	NA	0.05758	NA	NA	NA	NA	NA	NA	NA	NA	NA	NA	NA	NA	NA	NA	NA	NA	NA	NA	NA	NA	NA	NA	NA	NA	NA	NA	NA	NA	NA	NA	NA	NA	NA	NA	NA	NA	NA	NA
ACOT7	1	6324331	6453826	129495	27	NA	NA	NA	NA	NA	NA	NA	NA	NA	NA	NA	NA	NA	NA	NA	NA	NA	NA	NA	NA	NA	NA	NA	NA	NA	NA	NA	NA	NA	NA	NA	NA	NA	NA	NA	NA	NA	NA	NA	NA	NA	NA	NA	NA	NA	NA	NA	1	eQTLGen	0.000199416	0.00321756	1_6943050_G_A	Exp-GWAS-	NA
ACOT8	20	44470359	44486031	15672	42	NA	NA	NA	NA	NA	NA	NA	NA	NA	NA	NA	NA	NA	NA	NA	0.067117	NA	NA	NA	NA	NA	NA	NA	NA	NA	NA	NA	NA	NA	NA	NA	NA	NA	NA	NA	NA	NA	NA	NA	NA	NA	NA	NA	NA	NA	NA	NA	NA	NA	NA	NA	NA	NA	NA
ACOT9	23	23719171	23761393	42222	11	NA	NA	NA	NA	NA	NA	NA	NA	NA	NA	NA	NA	NA	NA	NA	0.80911	NA	NA	NA	NA	NA	NA	NA	NA	NA	NA	NA	NA	NA	NA	NA	NA	NA	NA	NA	NA	NA	NA	NA	NA	NA	NA	NA	NA	NA	NA	NA	NA	NA	NA	NA	NA	NA	NA
ACOX1	17	73937587	73975247	37660	41	NA	NA	NA	NA	NA	NA	NA	NA	NA	NA	NA	NA	NA	NA	NA	0.23879	NA	NA	NA	NA	NA	NA	NA	NA	NA	NA	NA	NA	NA	NA	NA	NA	NA	NA	NA	NA	NA	NA	NA	NA	NA	NA	NA	NA	NA	NA	NA	NA	NA	NA	NA	NA	NA	NA
ACOX2	3	58490862	58522917	32055	15	NA	NA	NA	NA	NA	NA	NA	NA	NA	NA	NA	NA	NA	NA	NA	0.9935	NA	NA	NA	NA	NA	NA	NA	NA	NA	NA	NA	NA	NA	NA	NA	NA	NA	NA	NA	NA	NA	NA	NA	NA	NA	NA	NA	NA	NA	NA	NA	NA	NA	NA	NA	NA	NA	NA
ACOX3	4	8368008	8442452	74444	12	NA	NA	NA	NA	NA	NA	NA	NA	NA	NA	NA	NA	NA	NA	NA	0.50278	NA	NA	NA	NA	NA	NA	NA	NA	NA	NA	NA	NA	NA	NA	NA	NA	NA	NA	NA	NA	NA	NA	NA	NA	NA	NA	NA	NA	NA	NA	NA	NA	NA	NA	NA	NA	NA	NA
ACOXL	2	111490149	111876125	385976	15	NA	NA	NA	NA	NA	NA	NA	NA	NA	NA	NA	NA	NA	NA	NA	0.083231	NA	NA	NA	NA	NA	NA	NA	NA	NA	NA	NA	NA	NA	NA	NA	NA	NA	NA	NA	NA	NA	NA	NA	NA	NA	NA	NA	NA	NA	NA	NA	NA	NA	NA	NA	NA	NA	NA
ACOXL-AS1	2	111855917	111873165	17248	8	NA	NA	NA	NA	NA	NA	NA	NA	NA	NA	NA	NA	NA	NA	NA	NA	NA	NA	NA	NA	NA	NA	NA	NA	NA	NA	NA	NA	NA	NA	NA	NA	NA	NA	NA	NA	NA	NA	NA	NA	NA	NA	NA	NA	NA	NA	NA	NA	NA	NA	NA	NA	NA	NA
ACP1	2	264868	278283	13415	9	F	2	rs4854340	623216	A	G	0.8269	-0.0703	0.0035	1.89e-89	562086	53299	53299	-358348	-344933	7.5148e-08	0.1593	T	0.062784	HeLa-S3-Roadmap	1	NA	NA	NA	NA	NA	NA	NA	NA	NA	NA	NA	NA	NA	3858-5	4.91897e-08	0.00671296	2_281178_G_C	Protein-GWAS+	<5%	NA	NA	NA	NA	NA	NA	NA	2	eQTLGen	4.81558e-07	0.304443	2_209622_T_C	Exp-GWAS-	<5%
ACP1	2	264868	278283	13415	9	F	2	rs62106258	417167	T	C	0.9519	-0.1273	0.0072	4.62e-69	562086	57290	57290	-152299	-138884	7.5148e-08	0.1593	T	NA	NA	NA	NA	NA	NA	NA	NA	NA	NA	NA	NA	NA	NA	NA	NA	3858-5	4.91897e-08	0.00671296	2_281178_G_C	Protein-GWAS+	<5%	NA	NA	NA	NA	NA	NA	NA	2	eQTLGen	4.81558e-07	0.304443	2_209622_T_C	Exp-GWAS-	<5%
ACP2	11	47260852	47270398	9546	30	F	1	rs12361415	47474146	T	G	0.7159	-0.0287	0.003	4.413e-22	562086	389772	566136	-213294	-203748	1.5835e-07	0.0588126	F	0.016161	LoVo	1	NA	NA	NA	NA	NA	NA	NA	NA	NA	NA	NA	NA	NA	NA	NA	NA	NA	NA	NA	NA	NA	NA	NA	NA	NA	NA	NA	NA	NA	NA	NA	NA	NA
ACP3	3	132036250	132087146	50896	10	NA	NA	NA	NA	NA	NA	NA	NA	NA	NA	NA	NA	NA	NA	NA	0.743	NA	NA	NA	NA	NA	NA	NA	NA	NA	NA	NA	NA	NA	NA	NA	NA	NA	NA	NA	NA	NA	NA	NA	NA	NA	NA	NA	NA	NA	NA	NA	NA	NA	NA	NA	NA	NA	NA
ACP4	19	51293671	51298476	4805	52	NA	NA	NA	NA	NA	NA	NA	NA	NA	NA	NA	NA	NA	NA	NA	0.26054	NA	NA	NA	NA	NA	NA	NA	NA	NA	NA	NA	NA	NA	NA	NA	NA	NA	NA	NA	NA	NA	NA	NA	NA	NA	NA	NA	NA	NA	NA	NA	NA	NA	NA	NA	NA	NA	NA
ACP5	19	11685474	11689790	4316	40	NA	NA	NA	NA	NA	NA	NA	NA	NA	NA	NA	NA	NA	NA	NA	0.14984	NA	NA	NA	NA	NA	NA	NA	NA	NA	NA	NA	NA	NA	NA	NA	NA	NA	NA	NA	NA	NA	NA	NA	NA	NA	NA	NA	NA	NA	NA	NA	NA	NA	NA	NA	NA	NA	NA
ACP6	1	147114028	147142646	28618	15	NA	NA	NA	NA	NA	NA	NA	NA	NA	NA	NA	NA	NA	NA	NA	0.28352	NA	NA	NA	NA	NA	NA	NA	NA	NA	NA	NA	NA	NA	NA	NA	NA	NA	NA	5742-14	0.000112567	NA	1_147099287_G_T	Protein-GWAS-	NA	NA	NA	NA	NA	NA	NA	NA	NA	NA	NA	NA	NA	NA	NA
ACP7	19	39575007	39602133	27126	44	NA	NA	NA	NA	NA	NA	NA	NA	NA	NA	NA	NA	NA	NA	NA	0.0283	NA	NA	NA	NA	NA	NA	NA	NA	NA	NA	NA	NA	NA	NA	NA	NA	NA	NA	NA	NA	NA	NA	NA	NA	NA	NA	NA	NA	NA	NA	NA	NA	NA	NA	NA	NA	NA	NA
ACR	22	51176631	51183767	7136	29	NA	NA	NA	NA	NA	NA	NA	NA	NA	NA	NA	NA	NA	NA	NA	0.1004	NA	NA	NA	NA	NA	NA	NA	NA	NA	NA	NA	NA	NA	NA	NA	NA	NA	NA	NA	NA	NA	NA	NA	NA	NA	NA	NA	NA	NA	NA	NA	NA	NA	NA	NA	NA	NA	NA
ACRBP	12	6747240	6756598	9358	53	F	1	rs746979919	6683082	C	CAA	0.1603	-0.0246	0.004	1.097e-09	562086	71226	71499	64158	73516	NA	0.113884	F	0.06255	thymus_fetal-Roadmap	2	NA	NA	NA	NA	NA	NA	NA	NA	NA	NA	NA	NA	NA	NA	NA	NA	NA	NA	NA	NA	NA	NA	NA	NA	NA	NA	NA	NA	NA	NA	NA	NA	NA
ACRV1	11	125541416	125550742	9326	17	NA	NA	NA	NA	NA	NA	NA	NA	NA	NA	NA	NA	NA	NA	NA	0.02683	NA	NA	NA	NA	NA	NA	NA	NA	NA	NA	NA	NA	NA	NA	NA	NA	NA	NA	NA	NA	NA	NA	NA	NA	NA	NA	NA	NA	NA	NA	NA	NA	NA	NA	NA	NA	NA	NA
ACSBG1	15	78459809	78526907	67098	19	F	2	rs2089162	78739763	A	G	0.6698	0.0183	0.0028	9.575e-11	562086	63776	206944	-279954	-212856	0.14939	0.0564631	F	NA	NA	NA	NA	NA	NA	NA	NA	NA	NA	NA	NA	NA	NA	NA	NA	NA	NA	NA	NA	NA	NA	NA	NA	NA	NA	NA	NA	NA	NA	NA	NA	NA	NA	NA	NA
ACSBG1	15	78459809	78526907	67098	19	T	2	rs72734675	78535287	A	G	0.2695	-0.0175	0.003	5.795e-09	562086	5925	78995	-75478	-8380	0.14939	0.0564631	F	NA	NA	NA	NA	NA	NA	NA	NA	NA	NA	NA	NA	NA	NA	NA	NA	NA	NA	NA	NA	NA	NA	NA	NA	NA	NA	NA	NA	NA	NA	NA	NA	NA	NA	NA	NA
ACSBG2	19	6135643	6193114	57471	40	NA	NA	NA	NA	NA	NA	NA	NA	NA	NA	NA	NA	NA	NA	NA	0.76553	NA	NA	NA	NA	NA	NA	NA	NA	NA	NA	NA	NA	NA	NA	NA	NA	NA	NA	NA	NA	NA	NA	NA	NA	NA	NA	NA	NA	NA	NA	NA	NA	NA	NA	NA	NA	NA	NA
ACSF2	17	48503518	48552206	48688	35	NA	NA	NA	NA	NA	NA	NA	NA	NA	NA	NA	NA	NA	NA	NA	0.4545	NA	NA	NA	NA	NA	NA	NA	NA	NA	NA	NA	NA	NA	NA	NA	NA	NA	NA	NA	NA	NA	NA	NA	NA	NA	NA	NA	NA	NA	NA	NA	NA	NA	NA	NA	NA	NA	NA
ACSF3	16	89160259	89222641	62382	36	F	1	rs111878332	89372698	A	G	0.8011	-0.024	0.004	1.346e-09	562086	0	32178	-212439	-150057	0.10415	0.218769	F	NA	NA	NA	NA	NA	NA	NA	NA	NA	NA	NA	NA	NA	NA	NA	NA	NA	NA	NA	NA	NA	NA	NA	NA	NA	NA	NA	NA	NA	1	eQTLGen	0.000118301	0.0391459	16_89315664_G_T	Exp-GWAS-	0.21403
ACSL1	4	185676748	185747268	70520	19	NA	NA	NA	NA	NA	NA	NA	NA	NA	NA	NA	NA	NA	NA	NA	0.56171	NA	NA	NA	NA	NA	NA	NA	NA	NA	NA	NA	NA	NA	NA	NA	NA	NA	NA	NA	NA	NA	NA	NA	NA	NA	NA	NA	NA	NA	NA	NA	NA	NA	NA	NA	NA	NA	NA
ACSL3	2	223725753	223809357	83604	5	NA	NA	NA	NA	NA	NA	NA	NA	NA	NA	NA	NA	NA	NA	NA	0.07129	NA	NA	NA	NA	NA	NA	NA	NA	NA	NA	NA	NA	NA	NA	NA	NA	NA	NA	NA	NA	NA	NA	NA	NA	NA	NA	NA	NA	NA	NA	NA	NA	NA	NA	NA	NA	NA	NA
ACSL4	23	108884563	108976621	92058	10	F	1	rs36068064	109292803	T	C	0.3785	0.0319	0.0029	1.155e-27	562086	51753	85951	-408240	-316182	NA	NA	NA	0.073903	A549_treated_with_ethanol_0.02_percent_for_1_hour-Roadmap	1	NA	NA	NA	NA	NA	NA	NA	NA	NA	NA	NA	NA	NA	NA	NA	NA	NA	NA	NA	NA	NA	NA	NA	NA	NA	NA	NA	NA	NA	NA	NA	NA	NA
ACSL5	10	114133873	114188134	54261	10	NA	NA	NA	NA	NA	NA	NA	NA	NA	NA	NA	NA	NA	NA	NA	0.6876	NA	NA	NA	NA	NA	NA	NA	NA	NA	NA	NA	NA	NA	NA	NA	NA	NA	NA	NA	NA	NA	NA	NA	NA	NA	NA	NA	NA	NA	NA	NA	NA	NA	NA	NA	NA	NA	NA
ACSL6	5	131285665	131347761	62096	16	F	1	rs2070729	131819921	A	C	0.4422	-0.0156	0.0027	8.873e-09	562086	19295	38473	-534256	-472160	0.7703	-0.172045	F	0.057433	liver-ENCODE	1	NA	NA	NA	NA	NA	NA	NA	NA	NA	NA	NA	NA	NA	NA	NA	NA	NA	NA	NA	NA	NA	NA	NA	NA	NA	NA	1	Brain-eMeta	0.000805186	0.248577	5_131515728_A_G	Exp-GWAS+	0.0945979
ACSM1	16	20634558	20709110	74552	16	F	1	rs4780885	20380004	C	G	0.4959	0.0256	0.0027	2.139e-21	562086	32331	32331	254554	329106	0.28187	-0.40498	F	NA	NA	NA	NA	NA	NA	NA	NA	NA	NA	NA	NA	NA	NA	NA	NA	NA	NA	NA	NA	NA	NA	NA	NA	NA	NA	NA	NA	NA	2	GTEx-MA	1.73097e-05	0.00186347	16_20705241_G_A	Exp-GWAS-	<5%
ACSM2A	16	20462842	20498991	36149	15	F	3	rs148965598	19975731	A	G	0.8655	-0.0468	0.004	5.196e-32	562086	103721	341347	487111	523260	0.21359	-0.418588	F	NA	NA	NA	NA	NA	NA	NA	NA	NA	NA	NA	NA	NA	NA	NA	NA	NA	NA	NA	NA	NA	NA	NA	NA	NA	NA	NA	NA	NA	NA	NA	NA	NA	NA	NA	NA
ACSM2A	16	20462842	20498991	36149	15	F	3	rs4780885	20380004	C	G	0.4959	0.0256	0.0027	2.139e-21	562086	32331	32331	82838	118987	0.21359	-0.418588	F	NA	NA	NA	NA	NA	NA	NA	NA	NA	NA	NA	NA	NA	NA	NA	NA	NA	NA	NA	NA	NA	NA	NA	NA	NA	NA	NA	NA	NA	NA	NA	NA	NA	NA	NA	NA
ACSM2A	16	20462842	20498991	36149	15	F	3	rs75996459	20045314	A	T	0.7673	0.0254	0.0038	2.769e-11	562086	0	45556	417528	453677	0.21359	-0.418588	F	NA	NA	NA	NA	NA	NA	NA	NA	NA	NA	NA	NA	NA	NA	NA	NA	NA	NA	NA	NA	NA	NA	NA	NA	NA	NA	NA	NA	NA	NA	NA	NA	NA	NA	NA	NA
ACSM2B	16	20547547	20587689	40142	15	F	1	rs4780885	20380004	C	G	0.4959	0.0256	0.0027	2.139e-21	562086	32331	32331	167543	207685	0.041931	-0.367916	F	NA	NA	NA	NA	NA	NA	NA	NA	NA	NA	NA	NA	NA	NA	NA	NA	NA	NA	NA	NA	NA	NA	NA	NA	NA	NA	NA	NA	NA	NA	NA	NA	NA	NA	NA	NA
ACSM3	16	20775335	20808903	33568	18	F	1	rs4780885	20380004	C	G	0.4959	0.0256	0.0027	2.139e-21	562086	32331	32331	395331	428899	0.0012002	-0.0777646	F	NA	NA	NA	NA	NA	NA	NA	NA	NA	NA	NA	NA	NA	NA	NA	NA	NA	NA	NA	NA	NA	NA	1	eQTLGen	0.0816274	0.910132	16_20787770_G_A	Exp-GWAS+	<5%	2	eQTLGen	1.51329e-05	0.226589	16_20787770_G_A	Exp-GWAS+	<5%
ACSM4	12	7456927	7480969	24042	37	NA	NA	NA	NA	NA	NA	NA	NA	NA	NA	NA	NA	NA	NA	NA	0.59353	NA	NA	NA	NA	NA	NA	NA	NA	NA	NA	NA	NA	NA	NA	NA	NA	NA	NA	NA	NA	NA	NA	NA	NA	NA	NA	NA	NA	NA	NA	NA	NA	NA	NA	NA	NA	NA	NA
ACSM5	16	20420855	20452658	31803	15	F	3	rs148965598	19975731	A	G	0.8655	-0.0468	0.004	5.196e-32	562086	103721	341347	445124	476927	0.086385	-0.476529	F	NA	NA	NA	NA	NA	NA	NA	NA	NA	NA	NA	NA	NA	NA	NA	NA	NA	NA	NA	NA	NA	NA	NA	NA	NA	NA	NA	NA	NA	NA	NA	NA	NA	NA	NA	NA
ACSM5	16	20420855	20452658	31803	15	F	3	rs4780885	20380004	C	G	0.4959	0.0256	0.0027	2.139e-21	562086	32331	32331	40851	72654	0.086385	-0.476529	F	NA	NA	NA	NA	NA	NA	NA	NA	NA	NA	NA	NA	NA	NA	NA	NA	NA	NA	NA	NA	NA	NA	NA	NA	NA	NA	NA	NA	NA	NA	NA	NA	NA	NA	NA	NA
ACSM5	16	20420855	20452658	31803	15	F	3	rs75996459	20045314	A	T	0.7673	0.0254	0.0038	2.769e-11	562086	0	45556	375541	407344	0.086385	-0.476529	F	NA	NA	NA	NA	NA	NA	NA	NA	NA	NA	NA	NA	NA	NA	NA	NA	NA	NA	NA	NA	NA	NA	NA	NA	NA	NA	NA	NA	NA	NA	NA	NA	NA	NA	NA	NA
ACSM6	10	96953956	96988686	34730	10	NA	NA	NA	NA	NA	NA	NA	NA	NA	NA	NA	NA	NA	NA	NA	0.046224	NA	NA	NA	NA	NA	NA	NA	NA	NA	NA	NA	NA	NA	NA	NA	NA	NA	NA	NA	NA	NA	NA	NA	NA	NA	NA	NA	NA	NA	NA	NA	NA	NA	NA	NA	NA	NA	NA
ACSS1	20	24986865	25038818	51953	12	F	1	rs4815394	25197982	T	C	0.0311	0.0449	0.008	1.676e-08	562086	1112909	5391870	-211117	-159164	0.12485	-0.108248	F	NA	NA	NA	NA	NA	NA	NA	NA	NA	NA	NA	NA	NA	NA	NA	NA	NA	NA	NA	NA	NA	NA	NA	NA	NA	NA	NA	NA	NA	1	eQTLGen	0.000144056	0.0882736	20_24924644_G_A	Exp-GWAS+	0.40936
ACSS2	20	33462765	33515769	53004	24	F	1	rs6058107	33288546	T	C	0.2254	0.0305	0.0032	1.738e-21	562086	184228	600440	174219	227223	NA	0.15707	F	0.300238	LoVo	1	NA	NA	NA	NA	NA	NA	NA	NA	NA	NA	NA	NA	NA	NA	NA	NA	NA	NA	NA	NA	NA	NA	NA	NA	NA	NA	1	GTEx-MA	7.57579e-05	0.0266262	20_33488079_C_T	Exp-GWAS+	0.169124
ACSS3	12	81471857	81654989	183132	11	NA	NA	NA	NA	NA	NA	NA	NA	NA	NA	NA	NA	NA	NA	NA	0.13831	NA	NA	NA	NA	NA	NA	NA	NA	NA	NA	NA	NA	NA	NA	NA	NA	NA	NA	NA	NA	NA	NA	NA	NA	NA	NA	NA	NA	NA	NA	NA	NA	NA	NA	NA	NA	NA	NA
ACTA1	1	229566991	229569841	2850	10	NA	NA	NA	NA	NA	NA	NA	NA	NA	NA	NA	NA	NA	NA	NA	NA	NA	NA	NA	NA	NA	NA	NA	NA	NA	NA	NA	NA	NA	NA	NA	NA	NA	NA	NA	NA	NA	NA	NA	NA	NA	NA	NA	NA	NA	NA	NA	NA	NA	NA	NA	NA	NA	NA
ACTA2	10	90694830	90751154	56324	23	NA	NA	NA	NA	NA	NA	NA	NA	NA	NA	NA	NA	NA	NA	NA	NA	NA	NA	NA	NA	NA	NA	NA	NA	NA	NA	NA	NA	NA	NA	NA	NA	NA	NA	NA	NA	NA	NA	NA	NA	NA	NA	NA	NA	NA	NA	NA	1	eQTLGen	1.48149e-06	0.0232864	10_90233105_T_G	Exp-GWAS-	NA
ACTA2-AS1	10	90692440	90699731	7291	22	NA	NA	NA	NA	NA	NA	NA	NA	NA	NA	NA	NA	NA	NA	NA	NA	NA	NA	NA	NA	NA	NA	NA	NA	NA	NA	NA	NA	NA	NA	NA	NA	NA	NA	NA	NA	NA	NA	NA	NA	NA	NA	NA	NA	NA	NA	NA	NA	NA	NA	NA	NA	NA	NA
ACTB	7	5566778	5570232	3454	24	F	1	rs140781391	5353253	T	G	0.1134	-0.0307	0.0045	1.123e-11	562086	13704	19183	213525	216979	NA	0.917762	T	NA	NA	NA	NA	NA	NA	NA	NA	NA	NA	NA	NA	NA	NA	NA	NA	NA	NA	NA	NA	NA	NA	NA	NA	NA	NA	NA	NA	NA	NA	NA	NA	NA	NA	NA	NA
ACTBL2	5	56775844	56778638	2794	5	NA	NA	NA	NA	NA	NA	NA	NA	NA	NA	NA	NA	NA	NA	NA	0.23795	NA	NA	NA	NA	NA	NA	NA	NA	NA	NA	NA	NA	NA	NA	NA	NA	NA	NA	NA	NA	NA	NA	NA	NA	NA	NA	NA	NA	NA	NA	NA	NA	NA	NA	NA	NA	NA	NA
ACTC1	15	35082430	35087750	5320	16	NA	NA	NA	NA	NA	NA	NA	NA	NA	NA	NA	NA	NA	NA	NA	NA	NA	NA	NA	NA	NA	NA	NA	NA	NA	NA	NA	NA	NA	NA	NA	NA	NA	NA	NA	NA	NA	NA	NA	NA	NA	NA	NA	NA	NA	NA	NA	NA	NA	NA	NA	NA	NA	NA
ACTG1	17	79476996	79479825	2829	48	F	2	rs12937034	79446015	A	G	0.607	-0.0227	0.0028	7.356e-16	562086	57826	86378	30981	33810	0.0056976	0.357011	F	0.417004	dendritic_cell_treated_with_Lipopolysaccharide_100_ng-mL_for_30_minute-Garber2017	3	NA	NA	NA	NA	NA	NA	NA	NA	NA	NA	NA	NA	NA	NA	NA	NA	NA	NA	NA	NA	NA	NA	NA	NA	NA	NA	NA	NA	NA	NA	NA	NA	NA
ACTG1	17	79476996	79479825	2829	48	F	2	rs2659005	79218714	T	C	0.4499	-0.0253	0.0027	1.005e-20	562086	18310	101427	258282	261111	0.0056976	0.357011	F	NA	NA	NA	NA	NA	NA	NA	NA	NA	NA	NA	NA	NA	NA	NA	NA	NA	NA	NA	NA	NA	NA	NA	NA	NA	NA	NA	NA	NA	NA	NA	NA	NA	NA	NA	NA
ACTG1P17	15	83394631	83408532	13901	22	NA	NA	NA	NA	NA	NA	NA	NA	NA	NA	NA	NA	NA	NA	NA	NA	NA	NA	NA	NA	NA	NA	NA	NA	NA	NA	NA	NA	NA	NA	NA	NA	NA	NA	NA	NA	NA	NA	NA	NA	NA	NA	NA	NA	NA	NA	NA	NA	NA	NA	NA	NA	NA	NA
ACTG1P20	1	27650364	27653016	2652	25	NA	NA	NA	NA	NA	NA	NA	NA	NA	NA	NA	NA	NA	NA	NA	NA	NA	NA	NA	NA	NA	NA	NA	NA	NA	NA	NA	NA	NA	NA	NA	NA	NA	NA	NA	NA	NA	NA	NA	NA	NA	NA	NA	NA	NA	NA	NA	NA	NA	NA	NA	NA	NA	NA
ACTG1P4	1	104112025	104114013	1988	8	NA	NA	NA	NA	NA	NA	NA	NA	NA	NA	NA	NA	NA	NA	NA	NA	NA	NA	NA	NA	NA	NA	NA	NA	NA	NA	NA	NA	NA	NA	NA	NA	NA	NA	NA	NA	NA	NA	NA	NA	NA	NA	NA	NA	NA	NA	NA	NA	NA	NA	NA	NA	NA	NA
ACTG2	2	74120134	74146992	26858	21	F	1	rs828867	74334462	A	G	0.5418	0.0203	0.0028	6.697e-13	562086	0	0	-214328	-187470	NA	-0.577457	F	NA	NA	NA	NA	NA	NA	NA	NA	NA	NA	NA	NA	NA	NA	NA	NA	NA	NA	NA	NA	NA	NA	NA	NA	NA	NA	NA	NA	NA	NA	NA	NA	NA	NA	NA	NA
ACTL10	20	32254748	32256331	1583	20	F	1	rs117967773	32288264	A	G	0.1775	0.02	0.0035	1.498e-08	562086	359679	431873	-33516	-31933	0.6246	-0.249818	F	0.105086	body_of_pancreas-ENCODE	2	NA	NA	NA	NA	NA	NA	NA	NA	NA	NA	NA	NA	NA	NA	NA	NA	NA	NA	NA	2	Adrenal_Gland	0.0395019	0.95955	20_32297509_T_C	Exp-GWAS-	0.224833	3	GTEx-MA	2.07624e-05	0.311246	20_32254831_T_G	Exp-GWAS-	0.21526
ACTL6A	3	179280667	179306193	25526	13	NA	NA	NA	NA	NA	NA	NA	NA	NA	NA	NA	NA	NA	NA	NA	0.2504	NA	NA	NA	NA	NA	NA	NA	NA	NA	NA	NA	NA	NA	NA	NA	NA	NA	NA	NA	NA	NA	NA	NA	NA	NA	NA	NA	NA	NA	NA	NA	NA	NA	NA	NA	NA	NA	NA
ACTL6B	7	100240719	100254071	13352	51	NA	NA	NA	NA	NA	NA	NA	NA	NA	NA	NA	NA	NA	NA	NA	0.8485	NA	NA	NA	NA	NA	NA	NA	NA	NA	NA	NA	NA	NA	NA	NA	NA	NA	NA	NA	NA	NA	NA	NA	NA	NA	NA	NA	NA	NA	NA	NA	NA	NA	NA	NA	NA	NA	NA
ACTL7A	9	111624545	111626036	1491	9	F	1	rs3750454	111801325	C	G	0.2918	-0.0339	0.0029	3.911e-31	562086	258970	283336	-176780	-175289	0.050942	-0.493243	F	NA	NA	NA	NA	NA	NA	NA	NA	NA	NA	NA	NA	NA	NA	NA	NA	NA	NA	NA	NA	NA	NA	NA	NA	NA	NA	NA	NA	NA	NA	NA	NA	NA	NA	NA	NA
ACTL7B	9	111616867	111618266	1399	9	F	1	rs3750454	111801325	C	G	0.2918	-0.0339	0.0029	3.911e-31	562086	258970	283336	-184458	-183059	0.94371	-0.430838	F	NA	NA	NA	NA	NA	NA	NA	NA	NA	NA	NA	NA	NA	NA	NA	NA	NA	NA	NA	NA	NA	NA	NA	NA	NA	NA	NA	NA	NA	NA	NA	NA	NA	NA	NA	NA
ACTL8	1	18081827	18153558	71731	9	NA	NA	NA	NA	NA	NA	NA	NA	NA	NA	NA	NA	NA	NA	NA	0.68728	NA	NA	NA	NA	NA	NA	NA	NA	NA	NA	NA	NA	NA	NA	NA	NA	NA	NA	NA	NA	NA	NA	NA	NA	NA	NA	NA	NA	NA	NA	NA	NA	NA	NA	NA	NA	NA	NA
ACTL9	19	8807749	8809145	1396	26	NA	NA	NA	NA	NA	NA	NA	NA	NA	NA	NA	NA	NA	NA	NA	0.5043	NA	NA	NA	NA	NA	NA	NA	NA	NA	NA	NA	NA	NA	NA	NA	NA	NA	NA	NA	NA	NA	NA	NA	NA	NA	NA	NA	NA	NA	NA	NA	NA	NA	NA	NA	NA	NA	NA
ACTN1	14	69340839	69446083	105244	10	NA	NA	NA	NA	NA	NA	NA	NA	NA	NA	NA	NA	NA	NA	NA	0.87861	NA	NA	NA	NA	NA	NA	NA	NA	NA	NA	NA	NA	NA	NA	NA	NA	NA	NA	NA	NA	NA	NA	NA	NA	NA	NA	NA	NA	NA	NA	NA	NA	NA	NA	NA	NA	NA	NA
ACTN1-AS1	14	69446398	69454180	7782	11	NA	NA	NA	NA	NA	NA	NA	NA	NA	NA	NA	NA	NA	NA	NA	NA	NA	NA	NA	NA	NA	NA	NA	NA	NA	NA	NA	NA	NA	NA	NA	NA	NA	NA	NA	NA	NA	NA	NA	NA	NA	NA	NA	NA	NA	NA	NA	NA	NA	NA	NA	NA	NA	NA
ACTN2	1	236849753	236927931	78178	10	NA	NA	NA	NA	NA	NA	NA	NA	NA	NA	NA	NA	NA	NA	NA	0.5769	NA	NA	NA	NA	NA	NA	NA	NA	NA	NA	NA	NA	NA	NA	NA	NA	NA	NA	NA	NA	NA	NA	NA	NA	NA	NA	NA	NA	NA	NA	NA	NA	NA	NA	NA	NA	NA	NA
ACTN3	11	66313865	66330800	16935	40	NA	NA	NA	NA	NA	NA	NA	NA	NA	NA	NA	NA	NA	NA	NA	0.5123	NA	NA	NA	NA	NA	NA	NA	NA	NA	NA	NA	NA	NA	NA	NA	NA	NA	NA	NA	NA	NA	NA	NA	NA	NA	NA	NA	NA	NA	NA	NA	1	eQTLGen	0.000727051	0.583494	11_67243330_G_A	Exp-GWAS-	NA
ACTN4	19	39138288	39222229	83941	37	NA	NA	NA	NA	NA	NA	NA	NA	NA	NA	NA	NA	NA	NA	NA	0.83227	NA	NA	NA	NA	NA	NA	NA	NA	NA	NA	NA	NA	NA	NA	NA	NA	NA	NA	NA	NA	NA	NA	NA	NA	NA	NA	NA	NA	NA	NA	NA	NA	NA	NA	NA	NA	NA	NA
ACTR10	14	58666866	58702354	35488	11	NA	NA	NA	NA	NA	NA	NA	NA	NA	NA	NA	NA	NA	NA	NA	0.15519	NA	NA	NA	NA	NA	NA	NA	NA	NA	NA	NA	NA	NA	NA	NA	NA	NA	NA	NA	NA	NA	NA	NA	NA	NA	NA	NA	NA	NA	NA	NA	NA	NA	NA	NA	NA	NA	NA
ACTR1A	10	104238985	104262469	23484	28	F	1	rs59543819	103754188	T	C	0.707	-0.0178	0.0029	1.346e-09	562086	182154	344159	484797	508281	NA	0.253498	F	NA	NA	NA	NA	NA	NA	NA	NA	NA	NA	NA	NA	NA	NA	NA	NA	NA	NA	NA	NA	NA	NA	1	Brain_Caudate_basal_ganglia	0.00250141	0.993993	10_104225316_C_G	Exp-GWAS+	<5%	NA	NA	NA	NA	NA	NA	NA
ACTR1B	2	98272401	98280507	8106	9	NA	NA	NA	NA	NA	NA	NA	NA	NA	NA	NA	NA	NA	NA	NA	0.0078611	NA	NA	NA	NA	NA	NA	NA	NA	NA	NA	NA	NA	NA	NA	NA	NA	NA	NA	NA	NA	NA	NA	NA	NA	NA	NA	NA	NA	NA	NA	NA	1	eQTLGen	0.000463111	0.0388524	2_98561347_C_T	Exp-GWAS+	NA
ACTR2	2	65454828	65498387	43559	7	F	2	rs2723065	65279414	A	G	0.6146	-0.0179	0.0027	5.644e-11	562086	22233	110413	175414	218973	0.1937	-0.0447894	F	0.019231	CD8-positive_alpha-beta_T_cell-Corces2016	1	NA	NA	NA	NA	NA	NA	NA	NA	NA	NA	NA	NA	NA	NA	NA	NA	NA	NA	NA	NA	NA	NA	NA	NA	NA	NA	2	eQTLGen	0.000129077	0.00932492	2_65562970_C_G	Exp-GWAS+	<5%
ACTR2	2	65454828	65498387	43559	7	F	2	rs6715061	65590336	A	G	0.3303	0.0183	0.0028	1.072e-10	562086	79548	137189	-135508	-91949	0.1937	-0.0447894	F	0.024684	Jurkat_anti-CD3_PMA_4hr-Engreitz	1	NA	NA	NA	NA	NA	NA	NA	NA	NA	NA	NA	NA	NA	NA	NA	NA	NA	NA	NA	NA	NA	NA	NA	NA	NA	NA	2	eQTLGen	0.000129077	0.00932492	2_65562970_C_G	Exp-GWAS+	0.728793
ACTR3	2	114647665	114720173	72508	17	NA	NA	NA	NA	NA	NA	NA	NA	NA	NA	NA	NA	NA	NA	NA	NA	NA	NA	NA	NA	NA	NA	NA	NA	NA	NA	NA	NA	NA	NA	NA	NA	NA	NA	NA	NA	NA	NA	NA	NA	NA	NA	NA	NA	NA	NA	NA	NA	NA	NA	NA	NA	NA	NA
ACTR3-AS1	2	114588759	114648569	59810	16	NA	NA	NA	NA	NA	NA	NA	NA	NA	NA	NA	NA	NA	NA	NA	NA	NA	NA	NA	NA	NA	NA	NA	NA	NA	NA	NA	NA	NA	NA	NA	NA	NA	NA	NA	NA	NA	NA	NA	NA	NA	NA	NA	NA	NA	NA	NA	NA	NA	NA	NA	NA	NA	NA
ACTR3B	7	152456833	152552464	95631	5	NA	NA	NA	NA	NA	NA	NA	NA	NA	NA	NA	NA	NA	NA	NA	NA	NA	NA	NA	NA	NA	NA	NA	NA	NA	NA	NA	NA	NA	NA	NA	NA	NA	NA	NA	NA	NA	NA	NA	NA	NA	NA	NA	NA	NA	NA	NA	NA	NA	NA	NA	NA	NA	NA
ACTR3BP2	2	92129158	92130496	1338	4	NA	NA	NA	NA	NA	NA	NA	NA	NA	NA	NA	NA	NA	NA	NA	NA	NA	NA	NA	NA	NA	NA	NA	NA	NA	NA	NA	NA	NA	NA	NA	NA	NA	NA	NA	NA	NA	NA	NA	NA	NA	NA	NA	NA	NA	NA	NA	NA	NA	NA	NA	NA	NA	NA
ACTR3BP5	10	38989726	38991372	1646	5	NA	NA	NA	NA	NA	NA	NA	NA	NA	NA	NA	NA	NA	NA	NA	NA	NA	NA	NA	NA	NA	NA	NA	NA	NA	NA	NA	NA	NA	NA	NA	NA	NA	NA	NA	NA	NA	NA	NA	NA	NA	NA	NA	NA	NA	NA	NA	NA	NA	NA	NA	NA	NA	NA
ACTR3C	7	149578448	150020634	442186	28	NA	NA	NA	NA	NA	NA	NA	NA	NA	NA	NA	NA	NA	NA	NA	0.59479	NA	NA	NA	NA	NA	NA	NA	NA	NA	NA	NA	NA	NA	NA	NA	NA	NA	NA	NA	NA	NA	NA	NA	NA	NA	NA	NA	NA	NA	NA	NA	NA	NA	NA	NA	NA	NA	NA
ACTR5	20	37377102	37401163	24061	22	F	1	rs36093651	37287102	T	C	0.2376	0.0341	0.0032	8.355e-27	562086	36191	44238	90000	114061	0.25921	0.243218	F	0.041769	spinal_cord_fetal-ENCODE	1	NA	NA	NA	NA	NA	NA	NA	NA	NA	NA	NA	NA	NA	NA	NA	NA	NA	NA	NA	NA	NA	NA	NA	NA	NA	NA	NA	NA	NA	NA	NA	NA	NA
ACTR6	12	100593864	100618202	24338	10	NA	NA	NA	NA	NA	NA	NA	NA	NA	NA	NA	NA	NA	NA	NA	NA	NA	NA	NA	NA	NA	NA	NA	NA	NA	NA	NA	NA	NA	NA	NA	NA	NA	NA	NA	NA	NA	NA	NA	NA	NA	NA	NA	NA	NA	NA	NA	NA	NA	NA	NA	NA	NA	NA
ACTR8	3	53901092	53916179	15087	6	NA	NA	NA	NA	NA	NA	NA	NA	NA	NA	NA	NA	NA	NA	NA	0.9224	NA	NA	NA	NA	NA	NA	NA	NA	NA	NA	NA	NA	NA	NA	NA	NA	NA	NA	NA	NA	NA	NA	NA	NA	NA	NA	NA	NA	NA	NA	NA	3	GTEx-MA	2.21405e-05	0.131128	3_54059518_CACT_C	Exp-GWAS-	NA
ACTRT1	23	127184940	127186382	1442	1	NA	NA	NA	NA	NA	NA	NA	NA	NA	NA	NA	NA	NA	NA	NA	0.2762	NA	NA	NA	NA	NA	NA	NA	NA	NA	NA	NA	NA	NA	NA	NA	NA	NA	NA	NA	NA	NA	NA	NA	NA	NA	NA	NA	NA	NA	NA	NA	NA	NA	NA	NA	NA	NA	NA
ACTRT2	1	2938030	2939467	1437	14	NA	NA	NA	NA	NA	NA	NA	NA	NA	NA	NA	NA	NA	NA	NA	0.56998	NA	NA	NA	NA	NA	NA	NA	NA	NA	NA	NA	NA	NA	NA	NA	NA	NA	NA	NA	NA	NA	NA	NA	NA	NA	NA	NA	NA	NA	NA	NA	NA	NA	NA	NA	NA	NA	NA
ACTRT3	3	169484708	169487349	2641	14	NA	NA	NA	NA	NA	NA	NA	NA	NA	NA	NA	NA	NA	NA	NA	0.088188	NA	NA	NA	NA	NA	NA	NA	NA	NA	NA	NA	NA	NA	NA	NA	NA	NA	NA	NA	NA	NA	NA	NA	NA	NA	NA	NA	NA	NA	NA	NA	NA	NA	NA	NA	NA	NA	NA
ACVR1	2	158592957	158732842	139885	9	NA	NA	NA	NA	NA	NA	NA	NA	NA	NA	NA	NA	NA	NA	NA	NA	NA	NA	NA	NA	NA	NA	NA	NA	NA	NA	NA	NA	NA	NA	NA	NA	NA	NA	NA	NA	NA	NA	NA	NA	NA	NA	NA	NA	NA	NA	NA	NA	NA	NA	NA	NA	NA	NA
ACVR1B	12	52345482	52390862	45380	29	NA	NA	NA	NA	NA	NA	NA	NA	NA	NA	NA	NA	NA	NA	NA	NA	NA	NA	NA	NA	NA	NA	NA	NA	NA	NA	NA	NA	NA	NA	NA	NA	NA	NA	NA	NA	NA	NA	NA	NA	NA	NA	NA	NA	NA	NA	NA	NA	NA	NA	NA	NA	NA	NA
ACVR1C	2	158383278	158485376	102098	7	NA	NA	NA	NA	NA	NA	NA	NA	NA	NA	NA	NA	NA	NA	NA	0.89876	NA	NA	NA	NA	NA	NA	NA	NA	NA	NA	NA	NA	NA	NA	NA	NA	NA	NA	NA	NA	NA	NA	NA	NA	NA	NA	NA	NA	NA	NA	NA	NA	NA	NA	NA	NA	NA	NA
ACVR2A	2	148602085	148688396	86311	3	T	1	rs1406449	148495285	T	C	0.5446	0.0168	0.0027	7.933e-10	562086	47596	333607	106800	193111	NA	0.980534	T	NA	NA	NA	NA	NA	NA	NA	NA	NA	NA	NA	NA	NA	NA	NA	NA	NA	NA	NA	NA	NA	NA	1	Brain_Cerebellar_Hemisphere	0.000447702	0.949872	2_148864949_G_C	Exp-GWAS-	0.40165	1	GTEx-MA	8.98618e-05	0.00521488	2_148492047_T_C	Exp-GWAS-	0.338654
ACVR2B	3	38495380	38534633	39253	17	NA	NA	NA	NA	NA	NA	NA	NA	NA	NA	NA	NA	NA	NA	NA	NA	NA	NA	NA	NA	NA	NA	NA	NA	NA	NA	NA	NA	NA	NA	NA	NA	NA	NA	NA	NA	NA	NA	NA	NA	NA	NA	NA	NA	NA	NA	NA	2	eQTLGen	4.8248e-05	0.00400351	3_38437835_A_G	Exp-GWAS-	NA
ACVR2B-AS1	3	38492517	38496311	3794	17	NA	NA	NA	NA	NA	NA	NA	NA	NA	NA	NA	NA	NA	NA	NA	NA	NA	NA	NA	NA	NA	NA	NA	NA	NA	NA	NA	NA	NA	NA	NA	NA	NA	NA	NA	NA	NA	NA	NA	NA	NA	NA	NA	NA	NA	NA	NA	1	eQTLGen	0.000162203	0.0334967	3_38439601_G_A	Exp-GWAS-	NA
ACVRL1	12	52301287	52317145	15858	25	NA	NA	NA	NA	NA	NA	NA	NA	NA	NA	NA	NA	NA	NA	NA	0.68722	NA	NA	NA	NA	NA	NA	NA	NA	NA	NA	NA	NA	NA	NA	NA	NA	NA	NA	NA	NA	NA	NA	NA	NA	NA	NA	NA	NA	NA	NA	NA	NA	NA	NA	NA	NA	NA	NA
ACY1	3	52017550	52023213	5663	39	NA	NA	NA	NA	NA	NA	NA	NA	NA	NA	NA	NA	NA	NA	NA	0.47311	NA	NA	NA	NA	NA	NA	NA	NA	NA	NA	NA	NA	NA	NA	NA	NA	NA	NA	NA	NA	NA	NA	NA	NA	NA	NA	NA	NA	NA	NA	NA	NA	NA	NA	NA	NA	NA	NA
ACY3	11	67410025	67418201	8176	39	NA	NA	NA	NA	NA	NA	NA	NA	NA	NA	NA	NA	NA	NA	NA	0.293	NA	NA	NA	NA	NA	NA	NA	NA	NA	NA	NA	NA	NA	NA	NA	NA	NA	NA	NA	NA	NA	NA	NA	NA	NA	NA	NA	NA	NA	NA	NA	NA	NA	NA	NA	NA	NA	NA
ACYP1	14	75519945	75536193	16248	18	F	1	rs4903300	75735859	A	G	0.7152	0.0173	0.003	4.909e-09	562086	12936	12936	-215914	-199666	0.45713	0.128292	F	0.031456	spleen-ENCODE	1	NA	NA	NA	NA	NA	NA	NA	NA	NA	NA	NA	NA	NA	NA	NA	NA	NA	NA	NA	NA	NA	NA	NA	NA	NA	NA	NA	NA	NA	NA	NA	NA	NA
ACYP2	2	54198249	54532437	334188	13	NA	NA	NA	NA	NA	NA	NA	NA	NA	NA	NA	NA	NA	NA	NA	0.5099	NA	NA	NA	NA	NA	NA	NA	NA	NA	NA	NA	NA	NA	NA	NA	NA	NA	NA	12812-25	6.63969e-05	NA	2_54362437_C_T	Protein-GWAS+	NA	1	Brain_Cerebellum	0.0285341	0.838974	2_54303833_A_T	Exp-GWAS+	NA	NA	NA	NA	NA	NA	NA	NA
ADA	20	43248159	43280399	32240	28	T	1	rs6031849	43514337	T	G	0.2766	0.025	0.003	5.577e-17	562086	29379	48002	-266178	-233938	0.038931	-0.356959	F	0.020824	H1-hESC-Roadmap	1	NA	NA	NA	NA	NA	NA	NA	NA	NA	NA	NA	NA	NA	NA	NA	NA	NA	NA	NA	NA	NA	NA	NA	NA	NA	NA	NA	NA	NA	NA	NA	NA	NA
ADA2	22	17659679	17702738	43059	17	NA	NA	NA	NA	NA	NA	NA	NA	NA	NA	NA	NA	NA	NA	NA	0.3865	NA	NA	NA	NA	NA	NA	NA	NA	NA	NA	NA	NA	NA	NA	NA	NA	NA	NA	NA	NA	NA	NA	NA	NA	NA	NA	NA	NA	NA	NA	NA	NA	NA	NA	NA	NA	NA	NA
ADAD1	4	123300165	123350939	50774	11	NA	NA	NA	NA	NA	NA	NA	NA	NA	NA	NA	NA	NA	NA	NA	NA	NA	NA	NA	NA	NA	NA	NA	NA	NA	NA	NA	NA	NA	NA	NA	NA	NA	NA	NA	NA	NA	NA	NA	NA	NA	NA	NA	NA	NA	NA	NA	NA	NA	NA	NA	NA	NA	NA
ADAD2	16	84224762	84230772	6010	20	NA	NA	NA	NA	NA	NA	NA	NA	NA	NA	NA	NA	NA	NA	NA	0.098924	NA	NA	NA	NA	NA	NA	NA	NA	NA	NA	NA	NA	NA	NA	NA	NA	NA	NA	NA	NA	NA	NA	NA	NA	NA	NA	NA	NA	NA	NA	NA	NA	NA	NA	NA	NA	NA	NA
ADAL	15	43622869	43646767	23898	30	F	1	rs506120	43802024	T	C	0.295	0.0198	0.0034	5.945e-09	562086	268083	646915	-179155	-155257	0.44903	0.232205	F	0.05084	spinal_cord_fetal-ENCODE	2	NA	NA	NA	NA	NA	NA	NA	NA	NA	NA	NA	NA	NA	NA	NA	NA	NA	NA	NA	NA	NA	NA	NA	NA	NA	NA	16	Brain-eMeta	5.43579e-05	0.0615644	15_43634405_T_C	Exp-GWAS+	0.270047
ADAM10	15	58881007	59041906	160899	13	NA	NA	NA	NA	NA	NA	NA	NA	NA	NA	NA	NA	NA	NA	NA	0.261	NA	NA	NA	NA	NA	NA	NA	NA	NA	NA	NA	NA	NA	NA	NA	NA	NA	NA	NA	NA	NA	NA	NA	NA	NA	NA	NA	NA	NA	NA	NA	NA	NA	NA	NA	NA	NA	NA
ADAM11	17	42836355	42859214	22859	36	F	2	rs1053733	43183028	A	G	0.4188	-0.0251	0.0027	5.001e-20	562086	39646	86836	-346673	-323814	0.5043	0.175495	F	NA	NA	NA	NA	NA	NA	NA	NA	NA	NA	NA	NA	NA	NA	NA	NA	NA	NA	NA	NA	NA	NA	3	Brain_Cerebellum	0	0.993771	17_42853246_A_C	Exp-GWAS-	0.0591854	1	eQTLGen	3.6667e-06	0.0848556	17_42799765_C_T	Exp-GWAS-	<5%
ADAM11	17	42836355	42859214	22859	36	F	2	rs11656000	42742525	T	C	0.8526	0.0255	0.0038	2.526e-11	562086	167930	167930	93830	116689	0.5043	0.175495	F	0.089789	LoVo	1	NA	NA	NA	NA	NA	NA	NA	NA	NA	NA	NA	NA	NA	NA	NA	NA	NA	NA	NA	3	Brain_Cerebellum	0	0.993771	17_42853246_A_C	Exp-GWAS-	0.1071	1	eQTLGen	3.6667e-06	0.0848556	17_42799765_C_T	Exp-GWAS-	0.975555
ADAM12	10	127700959	128077046	376087	17	F	1	rs10794128	128526537	T	C	0.6609	-0.0155	0.0028	3.737e-08	562086	45928	68927	-825578	-449491	0.79349	-0.392527	F	NA	NA	NA	NA	NA	NA	NA	NA	NA	NA	NA	NA	NA	NA	NA	NA	NA	NA	NA	NA	NA	NA	NA	NA	NA	NA	NA	NA	NA	NA	NA	NA	NA	NA	NA	NA
ADAM15	1	155023791	155035251	11460	44	F	1	rs10908419	154567699	A	G	0.4896	-0.0174	0.0027	7.144e-11	562086	60379	74698	456092	467552	0.014635	-0.299023	F	NA	NA	NA	NA	NA	NA	NA	NA	NA	NA	NA	NA	NA	NA	NA	NA	NA	NA	NA	NA	NA	NA	NA	NA	NA	NA	NA	NA	NA	2	GTEx-MA	4.23083e-06	0.0470862	1_155320492_A_T	Exp-GWAS+	<5%
ADAM17	2	9628614	9695959	67345	11	NA	NA	NA	NA	NA	NA	NA	NA	NA	NA	NA	NA	NA	NA	NA	0.36643	NA	NA	NA	NA	NA	NA	NA	NA	NA	NA	NA	NA	NA	NA	NA	NA	NA	NA	NA	NA	NA	NA	NA	NA	NA	NA	NA	NA	NA	NA	NA	NA	NA	NA	NA	NA	NA	NA
ADAM18	8	39442086	39587584	145498	10	NA	NA	NA	NA	NA	NA	NA	NA	NA	NA	NA	NA	NA	NA	NA	0.024063	NA	NA	NA	NA	NA	NA	NA	NA	NA	NA	NA	NA	NA	NA	NA	NA	NA	NA	NA	NA	NA	NA	NA	NA	NA	NA	NA	NA	NA	NA	NA	NA	NA	NA	NA	NA	NA	NA
ADAM19	5	156904311	157002783	98472	15	F	1	rs6875509	156763070	A	G	0.2159	0.026	0.0032	1.002e-15	562086	101747	112339	141241	239713	1.5274e-05	0.091474	F	0.017857	adrenal_gland_fetal-ENCODE	1	NA	NA	NA	NA	NA	NA	NA	NA	NA	NA	NA	NA	NA	NA	NA	NA	NA	NA	NA	NA	NA	NA	NA	NA	NA	NA	1	Brain-eMeta	0.000298017	0.542636	5_156973016_T_C	Exp-GWAS+	0.103439
ADAM2	8	39601253	39695746	94493	10	NA	NA	NA	NA	NA	NA	NA	NA	NA	NA	NA	NA	NA	NA	NA	0.27896	NA	NA	NA	NA	NA	NA	NA	NA	NA	NA	NA	NA	NA	NA	NA	NA	NA	NA	NA	NA	NA	NA	NA	NA	NA	NA	NA	NA	NA	NA	NA	NA	NA	NA	NA	NA	NA	NA
ADAM20	14	70989074	71001721	12647	16	NA	NA	NA	NA	NA	NA	NA	NA	NA	NA	NA	NA	NA	NA	NA	0.00081262	NA	NA	NA	NA	NA	NA	NA	NA	NA	NA	NA	NA	NA	NA	NA	NA	NA	NA	NA	NA	NA	NA	NA	NA	NA	NA	NA	NA	NA	NA	NA	NA	NA	NA	NA	NA	NA	NA
ADAM20P1	14	70935592	70950473	14881	17	NA	NA	NA	NA	NA	NA	NA	NA	NA	NA	NA	NA	NA	NA	NA	NA	NA	NA	NA	NA	NA	NA	NA	NA	NA	NA	NA	NA	NA	NA	NA	NA	NA	NA	NA	NA	NA	NA	NA	NA	NA	NA	NA	NA	NA	NA	NA	NA	NA	NA	NA	NA	NA	NA
ADAM21	14	70918890	70926622	7732	17	NA	NA	NA	NA	NA	NA	NA	NA	NA	NA	NA	NA	NA	NA	NA	0.11978	NA	NA	NA	NA	NA	NA	NA	NA	NA	NA	NA	NA	NA	NA	NA	NA	NA	NA	NA	NA	NA	NA	NA	NA	NA	NA	NA	NA	NA	NA	NA	NA	NA	NA	NA	NA	NA	NA
ADAM21P1	14	70712469	70714518	2049	20	NA	NA	NA	NA	NA	NA	NA	NA	NA	NA	NA	NA	NA	NA	NA	NA	NA	NA	NA	NA	NA	NA	NA	NA	NA	NA	NA	NA	NA	NA	NA	NA	NA	NA	NA	NA	NA	NA	NA	NA	NA	NA	NA	NA	NA	NA	NA	NA	NA	NA	NA	NA	NA	NA
ADAM22	7	87563565	87832204	268639	9	NA	NA	NA	NA	NA	NA	NA	NA	NA	NA	NA	NA	NA	NA	NA	0.37833	NA	NA	NA	NA	NA	NA	NA	NA	NA	NA	NA	NA	NA	NA	NA	NA	NA	NA	NA	NA	NA	NA	NA	NA	NA	NA	NA	NA	NA	NA	NA	NA	NA	NA	NA	NA	NA	NA
ADAM23	2	207308255	207485851	177596	19	F	1	rs184033703	206956138	A	G	0.0563	-0.0428	0.0059	5.2e-13	562086	158420	232616	352117	529713	0.19676	0.53846	T	NA	NA	NA	NA	NA	NA	NA	NA	NA	NA	NA	NA	NA	NA	NA	NA	7049-2	9.8711e-05	0.0110295	2_207086812_G_A	Protein-GWAS-	<5%	NA	NA	NA	NA	NA	NA	NA	2	eQTLGen	0.00015625	0.00471087	2_207334489_C_G	Exp-GWAS-	0.0897
ADAM28	8	24151581	24216527	64946	6	NA	NA	NA	NA	NA	NA	NA	NA	NA	NA	NA	NA	NA	NA	NA	0.90211	NA	NA	NA	NA	NA	NA	NA	NA	NA	NA	NA	NA	NA	NA	NA	NA	NA	NA	NA	NA	NA	NA	NA	NA	NA	NA	NA	NA	NA	NA	NA	NA	NA	NA	NA	NA	NA	NA
ADAM29	4	175839508	175899331	59823	5	NA	NA	NA	NA	NA	NA	NA	NA	NA	NA	NA	NA	NA	NA	NA	0.66876	NA	NA	NA	NA	NA	NA	NA	NA	NA	NA	NA	NA	NA	NA	NA	NA	NA	NA	NA	NA	NA	NA	NA	NA	NA	NA	NA	NA	NA	NA	NA	NA	NA	NA	NA	NA	NA	NA
ADAM30	1	120436155	120439138	2983	18	NA	NA	NA	NA	NA	NA	NA	NA	NA	NA	NA	NA	NA	NA	NA	0.2303	NA	NA	NA	NA	NA	NA	NA	NA	NA	NA	NA	NA	NA	NA	NA	NA	NA	NA	NA	NA	NA	NA	NA	NA	NA	NA	NA	NA	NA	NA	NA	NA	NA	NA	NA	NA	NA	NA
ADAM32	8	38965047	39142436	177389	12	NA	NA	NA	NA	NA	NA	NA	NA	NA	NA	NA	NA	NA	NA	NA	0.30332	NA	NA	NA	NA	NA	NA	NA	NA	NA	NA	NA	NA	NA	NA	NA	NA	NA	NA	NA	NA	NA	NA	NA	NA	NA	NA	NA	NA	NA	NA	NA	NA	NA	NA	NA	NA	NA	NA
ADAM33	20	3648611	3663337	14726	22	NA	NA	NA	NA	NA	NA	NA	NA	NA	NA	NA	NA	NA	NA	NA	0.951	NA	NA	NA	NA	NA	NA	NA	NA	NA	NA	NA	NA	NA	NA	NA	NA	NA	NA	NA	NA	NA	NA	NA	NA	NA	NA	NA	NA	NA	NA	NA	NA	NA	NA	NA	NA	NA	NA
ADAM3A	8	39308563	39380508	71945	13	NA	NA	NA	NA	NA	NA	NA	NA	NA	NA	NA	NA	NA	NA	NA	NA	NA	NA	NA	NA	NA	NA	NA	NA	NA	NA	NA	NA	NA	NA	NA	NA	NA	NA	NA	NA	NA	NA	NA	NA	NA	NA	NA	NA	NA	NA	NA	NA	NA	NA	NA	NA	NA	NA
ADAM3B	16	49551556	49552496	940	4	F	1	rs4417546	49232459	T	C	0.764	0.0208	0.0031	3.855e-11	562086	124969	144417	319097	320037	NA	NA	NA	NA	NA	NA	NA	NA	NA	NA	NA	NA	NA	NA	NA	NA	NA	NA	NA	NA	NA	NA	NA	NA	NA	NA	NA	NA	NA	NA	NA	NA	NA	NA	NA	NA	NA	NA	NA
ADAM5	8	39172181	39274745	102564	13	NA	NA	NA	NA	NA	NA	NA	NA	NA	NA	NA	NA	NA	NA	NA	NA	NA	NA	NA	NA	NA	NA	NA	NA	NA	NA	NA	NA	NA	NA	NA	NA	NA	NA	NA	NA	NA	NA	NA	NA	NA	NA	NA	NA	NA	NA	NA	NA	NA	NA	NA	NA	NA	NA
ADAM6	14	106435817	106438358	2541	16	NA	NA	NA	NA	NA	NA	NA	NA	NA	NA	NA	NA	NA	NA	NA	NA	NA	NA	NA	NA	NA	NA	NA	NA	NA	NA	NA	NA	NA	NA	NA	NA	NA	NA	NA	NA	NA	NA	NA	NA	NA	NA	NA	NA	NA	NA	NA	NA	NA	NA	NA	NA	NA	NA
ADAM7	8	24298538	24367078	68540	8	NA	NA	NA	NA	NA	NA	NA	NA	NA	NA	NA	NA	NA	NA	NA	0.51025	NA	NA	NA	NA	NA	NA	NA	NA	NA	NA	NA	NA	NA	NA	NA	NA	NA	NA	NA	NA	NA	NA	NA	NA	NA	NA	NA	NA	NA	NA	NA	NA	NA	NA	NA	NA	NA	NA
ADAM8	10	135075926	135090372	14446	29	NA	NA	NA	NA	NA	NA	NA	NA	NA	NA	NA	NA	NA	NA	NA	0.0052599	NA	NA	NA	NA	NA	NA	NA	NA	NA	NA	NA	NA	NA	NA	NA	NA	NA	NA	NA	NA	NA	NA	NA	NA	NA	NA	NA	NA	NA	NA	NA	NA	NA	NA	NA	NA	NA	NA
ADAM9	8	38854491	38962780	108289	13	NA	NA	NA	NA	NA	NA	NA	NA	NA	NA	NA	NA	NA	NA	NA	0.66242	NA	NA	NA	NA	NA	NA	NA	NA	NA	NA	NA	NA	NA	NA	NA	NA	NA	NA	NA	NA	NA	NA	NA	NA	NA	NA	NA	NA	NA	NA	NA	NA	NA	NA	NA	NA	NA	NA
ADAMDEC1	8	24241797	24263526	21729	5	NA	NA	NA	NA	NA	NA	NA	NA	NA	NA	NA	NA	NA	NA	NA	0.46676	NA	NA	NA	NA	NA	NA	NA	NA	NA	NA	NA	NA	NA	NA	NA	NA	NA	NA	NA	NA	NA	NA	NA	NA	NA	NA	NA	NA	NA	NA	NA	NA	NA	NA	NA	NA	NA	NA
ADAMTS1	21	28208073	28217728	9655	5	NA	NA	NA	NA	NA	NA	NA	NA	NA	NA	NA	NA	NA	NA	NA	0.23828	NA	NA	NA	NA	NA	NA	NA	NA	NA	NA	NA	NA	NA	NA	NA	NA	NA	NA	NA	NA	NA	NA	NA	NA	NA	NA	NA	NA	NA	NA	NA	NA	NA	NA	NA	NA	NA	NA
ADAMTS10	19	8645123	8675600	30477	21	NA	NA	NA	NA	NA	NA	NA	NA	NA	NA	NA	NA	NA	NA	NA	0.85024	NA	NA	NA	NA	NA	NA	NA	NA	NA	NA	NA	NA	NA	NA	NA	NA	NA	NA	NA	NA	NA	NA	NA	NA	NA	NA	NA	NA	NA	NA	NA	NA	NA	NA	NA	NA	NA	NA
ADAMTS12	5	33523639	33892095	368456	9	NA	NA	NA	NA	NA	NA	NA	NA	NA	NA	NA	NA	NA	NA	NA	0.27721	NA	NA	NA	NA	NA	NA	NA	NA	NA	NA	NA	NA	NA	NA	NA	NA	NA	NA	NA	NA	NA	NA	NA	NA	NA	NA	NA	NA	NA	NA	NA	NA	NA	NA	NA	NA	NA	NA
ADAMTS13	9	136279458	136324525	45067	35	NA	NA	NA	NA	NA	NA	NA	NA	NA	NA	NA	NA	NA	NA	NA	0.3833	NA	NA	NA	NA	NA	NA	NA	NA	NA	NA	NA	NA	NA	NA	NA	NA	NA	NA	NA	NA	NA	NA	NA	NA	NA	NA	NA	NA	NA	NA	NA	NA	NA	NA	NA	NA	NA	NA
ADAMTS14	10	72432261	72522197	89936	14	NA	NA	NA	NA	NA	NA	NA	NA	NA	NA	NA	NA	NA	NA	NA	0.48832	NA	NA	NA	NA	NA	NA	NA	NA	NA	NA	NA	NA	NA	NA	NA	NA	NA	NA	NA	NA	NA	NA	NA	NA	NA	NA	NA	NA	NA	NA	NA	NA	NA	NA	NA	NA	NA	NA
ADAMTS15	11	130318868	130346540	27672	13	NA	NA	NA	NA	NA	NA	NA	NA	NA	NA	NA	NA	NA	NA	NA	0.45815	NA	NA	NA	NA	NA	NA	NA	NA	NA	NA	NA	NA	NA	NA	NA	NA	NA	NA	NA	NA	NA	NA	NA	NA	NA	NA	NA	NA	NA	NA	NA	NA	NA	NA	NA	NA	NA	NA
ADAMTS16	5	5140442	5320417	179975	6	NA	NA	NA	NA	NA	NA	NA	NA	NA	NA	NA	NA	NA	NA	NA	0.59198	NA	NA	NA	NA	NA	NA	NA	NA	NA	NA	NA	NA	NA	NA	NA	NA	NA	NA	NA	NA	NA	NA	NA	NA	NA	NA	NA	NA	NA	NA	NA	NA	NA	NA	NA	NA	NA	NA
ADAMTS17	15	100511641	100882180	370539	12	NA	NA	NA	NA	NA	NA	NA	NA	NA	NA	NA	NA	NA	NA	NA	0.6431	NA	NA	NA	NA	NA	NA	NA	NA	NA	NA	NA	NA	NA	NA	NA	NA	NA	NA	NA	NA	NA	NA	NA	NA	NA	NA	NA	NA	NA	NA	NA	NA	NA	NA	NA	NA	NA	NA
ADAMTS18	16	77316024	77468931	152907	6	NA	NA	NA	NA	NA	NA	NA	NA	NA	NA	NA	NA	NA	NA	NA	0.16777	NA	NA	NA	NA	NA	NA	NA	NA	NA	NA	NA	NA	NA	NA	NA	NA	NA	NA	NA	NA	NA	NA	NA	NA	NA	NA	NA	NA	NA	NA	NA	NA	NA	NA	NA	NA	NA	NA
ADAMTS19	5	128795990	129074368	278378	8	NA	NA	NA	NA	NA	NA	NA	NA	NA	NA	NA	NA	NA	NA	NA	0.87299	NA	NA	NA	NA	NA	NA	NA	NA	NA	NA	NA	NA	NA	NA	NA	NA	NA	NA	NA	NA	NA	NA	NA	NA	NA	NA	NA	NA	NA	NA	NA	NA	NA	NA	NA	NA	NA	NA
ADAMTS19-AS1	5	128795251	128796382	1131	8	NA	NA	NA	NA	NA	NA	NA	NA	NA	NA	NA	NA	NA	NA	NA	NA	NA	NA	NA	NA	NA	NA	NA	NA	NA	NA	NA	NA	NA	NA	NA	NA	NA	NA	NA	NA	NA	NA	NA	NA	NA	NA	NA	NA	NA	NA	NA	NA	NA	NA	NA	NA	NA	NA
ADAMTS2	5	178537853	178772462	234609	23	F	1	rs4701140	179034260	A	G	0.5056	0.0205	0.0028	1.026e-13	562086	0	71921	-496407	-261798	0.44718	-0.540409	F	0.023843	bipolar_neuron_from_iPSC-ENCODE	1	NA	NA	NA	NA	NA	NA	NA	NA	NA	NA	NA	NA	NA	NA	NA	NA	NA	NA	NA	NA	NA	NA	NA	NA	NA	NA	NA	NA	NA	NA	NA	NA	NA
ADAMTS20	12	43747668	43946006	198338	6	NA	NA	NA	NA	NA	NA	NA	NA	NA	NA	NA	NA	NA	NA	NA	0.49551	NA	NA	NA	NA	NA	NA	NA	NA	NA	NA	NA	NA	NA	NA	NA	NA	NA	NA	NA	NA	NA	NA	NA	NA	NA	NA	NA	NA	NA	NA	NA	NA	NA	NA	NA	NA	NA	NA
ADAMTS3	4	73146685	73434938	288253	4	NA	NA	NA	NA	NA	NA	NA	NA	NA	NA	NA	NA	NA	NA	NA	0.050671	NA	NA	NA	NA	NA	NA	NA	NA	NA	NA	NA	NA	NA	NA	NA	NA	NA	NA	NA	NA	NA	NA	NA	NA	NA	NA	NA	NA	NA	NA	NA	NA	NA	NA	NA	NA	NA	NA
ADAMTS4	1	161154091	161168844	14753	40	NA	NA	NA	NA	NA	NA	NA	NA	NA	NA	NA	NA	NA	NA	NA	0.32164	NA	NA	NA	NA	NA	NA	NA	NA	NA	NA	NA	NA	NA	NA	NA	NA	NA	NA	NA	NA	NA	NA	NA	NA	NA	NA	NA	NA	NA	NA	NA	NA	NA	NA	NA	NA	NA	NA
ADAMTS5	21	28290240	28339407	49167	5	NA	NA	NA	NA	NA	NA	NA	NA	NA	NA	NA	NA	NA	NA	NA	0.84824	NA	NA	NA	NA	NA	NA	NA	NA	NA	NA	NA	NA	NA	NA	NA	NA	NA	NA	NA	NA	NA	NA	NA	NA	NA	NA	NA	NA	NA	NA	NA	NA	NA	NA	NA	NA	NA	NA
ADAMTS6	5	64444564	64777747	333183	13	F	1	rs80170948	64020316	T	G	0.9579	-0.073	0.0074	3.273e-23	562086	0	0	424248	757431	0.8148	-0.163292	F	NA	NA	NA	NA	NA	NA	NA	NA	NA	NA	NA	NA	NA	NA	NA	NA	NA	NA	NA	NA	NA	NA	NA	NA	NA	NA	NA	NA	NA	NA	NA	NA	NA	NA	NA	NA
ADAMTS7	15	79051547	79103806	52259	19	F	2	rs2089162	78739763	A	G	0.6698	0.0183	0.0028	9.575e-11	562086	63776	206944	311784	364043	2.2184e-07	-0.171589	F	NA	NA	NA	NA	NA	NA	NA	NA	NA	NA	NA	NA	NA	NA	NA	NA	NA	NA	NA	NA	NA	NA	3	Brain_Cerebellum	0.0705597	0.902403	15_79112555_TC_T	Exp-GWAS-	0.0575521	1	GTEx-MA	2.54672e-05	0.00426799	15_79049766_A_C	Exp-GWAS+	0.200423
ADAMTS7	15	79051547	79103806	52259	19	F	2	rs79015977	79450147	A	G	0.3501	0.0201	0.0028	1.485e-12	562086	0	100109	-398600	-346341	2.2184e-07	-0.171589	F	NA	NA	NA	NA	NA	NA	NA	NA	NA	NA	NA	NA	NA	NA	NA	NA	NA	NA	NA	NA	NA	NA	3	Brain_Cerebellum	0.0705597	0.902403	15_79112555_TC_T	Exp-GWAS-	<5%	1	GTEx-MA	2.54672e-05	0.00426799	15_79049766_A_C	Exp-GWAS+	<5%
ADAMTS7P1	15	82585620	82626915	41295	10	F	1	rs111491984	82488239	A	T	0.7354	-0.0281	0.003	2.373e-20	562086	866235	975009	97381	138676	NA	NA	NA	NA	NA	NA	NA	NA	NA	NA	NA	NA	NA	NA	NA	NA	NA	NA	NA	NA	NA	NA	NA	NA	NA	NA	NA	NA	NA	NA	NA	NA	NA	NA	NA	NA	NA	NA	NA
ADAMTS8	11	130274817	130298504	23687	13	NA	NA	NA	NA	NA	NA	NA	NA	NA	NA	NA	NA	NA	NA	NA	0.44195	NA	NA	NA	NA	NA	NA	NA	NA	NA	NA	NA	NA	NA	NA	NA	NA	NA	NA	NA	NA	NA	NA	NA	NA	NA	NA	NA	NA	NA	NA	NA	NA	NA	NA	NA	NA	NA	NA
ADAMTS9	3	64501329	64673676	172347	9	NA	NA	NA	NA	NA	NA	NA	NA	NA	NA	NA	NA	NA	NA	NA	0.68488	NA	NA	NA	NA	NA	NA	NA	NA	NA	NA	NA	NA	NA	NA	NA	NA	NA	NA	NA	NA	NA	NA	NA	NA	NA	NA	NA	NA	NA	NA	NA	NA	NA	NA	NA	NA	NA	NA
ADAMTS9-AS1	3	64547021	64575760	28739	8	NA	NA	NA	NA	NA	NA	NA	NA	NA	NA	NA	NA	NA	NA	NA	NA	NA	NA	NA	NA	NA	NA	NA	NA	NA	NA	NA	NA	NA	NA	NA	NA	NA	NA	NA	NA	NA	NA	NA	NA	NA	NA	NA	NA	NA	NA	NA	NA	NA	NA	NA	NA	NA	NA
ADAMTS9-AS2	3	64670545	64997143	326598	6	NA	NA	NA	NA	NA	NA	NA	NA	NA	NA	NA	NA	NA	NA	NA	NA	NA	NA	NA	NA	NA	NA	NA	NA	NA	NA	NA	NA	NA	NA	NA	NA	NA	NA	NA	NA	NA	NA	NA	NA	NA	NA	NA	NA	NA	NA	NA	NA	NA	NA	NA	NA	NA	NA
ADAMTSL1	9	18474150	18910948	436798	10	NA	NA	NA	NA	NA	NA	NA	NA	NA	NA	NA	NA	NA	NA	NA	0.073791	NA	NA	NA	NA	NA	NA	NA	NA	NA	NA	NA	NA	NA	NA	NA	NA	NA	NA	NA	NA	NA	NA	NA	NA	NA	NA	NA	NA	NA	NA	NA	NA	NA	NA	NA	NA	NA	NA
ADAMTSL2	9	136397285	136440641	43356	34	F	1	rs2520096	136919416	A	G	0.7101	-0.0197	0.003	3.089e-11	562086	40510	74898	-522131	-478775	NA	-0.247837	F	0.016473	adrenal_gland_fetal-ENCODE	1	NA	NA	NA	NA	NA	NA	NA	NA	NA	NA	NA	NA	NA	NA	NA	NA	NA	NA	NA	NA	NA	NA	NA	NA	NA	NA	NA	NA	NA	NA	NA	NA	NA
ADAMTSL3	15	84322874	84708594	385720	18	NA	NA	NA	NA	NA	NA	NA	NA	NA	NA	NA	NA	NA	NA	NA	0.14878	NA	NA	NA	NA	NA	NA	NA	NA	NA	NA	NA	NA	NA	NA	NA	NA	NA	NA	NA	NA	NA	NA	NA	NA	NA	NA	NA	NA	NA	NA	NA	NA	NA	NA	NA	NA	NA	NA
ADAMTSL4	1	150521844	150533413	11569	36	F	2	rs12403609	150676485	T	C	0.492	0.0176	0.0027	5.098e-11	562086	364249	424609	-154641	-143072	0.0081136	-0.471164	F	0.038925	CD34-positive_mobilized-Roadmap	1	NA	NA	NA	NA	NA	NA	NA	NA	NA	NA	NA	NA	NA	NA	NA	NA	NA	NA	NA	1	Brain_Cerebellar_Hemisphere	0	0.945335	1_150498815_A_G	Exp-GWAS-	<5%	NA	NA	NA	NA	NA	NA	NA
ADAMTSL4	1	150521844	150533413	11569	36	F	2	rs834233	150354276	A	G	0.3623	0.0225	0.0028	8.289e-16	562086	227580	265035	167568	179137	0.0081136	-0.471164	F	NA	NA	NA	NA	NA	NA	NA	NA	NA	NA	NA	NA	NA	NA	NA	NA	NA	NA	NA	NA	NA	NA	1	Brain_Cerebellar_Hemisphere	0	0.945335	1_150498815_A_G	Exp-GWAS-	0.343534	NA	NA	NA	NA	NA	NA	NA
ADAMTSL4-AS1	1	150533370	150547028	13658	37	F	2	rs12403609	150676485	T	C	0.492	0.0176	0.0027	5.098e-11	562086	364249	424609	-143115	-129457	NA	NA	NA	0.080384	CD34-positive_mobilized-Roadmap	1	NA	NA	NA	NA	NA	NA	NA	NA	NA	NA	NA	NA	NA	NA	NA	NA	NA	NA	NA	NA	NA	NA	NA	NA	NA	NA	1	eQTLGen	0.000283679	0.00133012	1_150547747_A_G	Exp-GWAS-	0.715451
ADAMTSL4-AS1	1	150533370	150547028	13658	37	F	2	rs834233	150354276	A	G	0.3623	0.0225	0.0028	8.289e-16	562086	227580	265035	179094	192752	NA	NA	NA	NA	NA	NA	NA	NA	NA	NA	NA	NA	NA	NA	NA	NA	NA	NA	NA	NA	NA	NA	NA	NA	NA	NA	NA	NA	NA	NA	NA	NA	1	eQTLGen	0.000283679	0.00133012	1_150547747_A_G	Exp-GWAS-	<5%
ADAMTSL5	19	1505020	1513018	7998	44	F	1	rs149080927	1854253	G	GC	0.4706	-0.0363	0.0028	1.583e-37	562086	79310	96268	-349233	-341235	0.31099	-0.294691	F	0.016618	THP1_LPS_4hr-Engreitz	1	NA	NA	NA	NA	NA	NA	NA	NA	NA	NA	NA	NA	NA	NA	NA	NA	NA	NA	NA	NA	NA	NA	NA	NA	NA	NA	NA	NA	NA	NA	NA	NA	NA
ADAP1	7	937536	995043	57507	19	NA	NA	NA	NA	NA	NA	NA	NA	NA	NA	NA	NA	NA	NA	NA	0.5173	NA	NA	NA	NA	NA	NA	NA	NA	NA	NA	NA	NA	NA	NA	NA	NA	NA	NA	NA	NA	NA	NA	NA	NA	NA	NA	NA	NA	NA	NA	NA	NA	NA	NA	NA	NA	NA	NA
ADAP2	17	29248753	29286211	37458	19	NA	NA	NA	NA	NA	NA	NA	NA	NA	NA	NA	NA	NA	NA	NA	0.5364	NA	NA	NA	NA	NA	NA	NA	NA	NA	NA	NA	NA	NA	NA	NA	NA	NA	NA	NA	NA	NA	NA	NA	NA	NA	NA	NA	NA	NA	NA	NA	NA	NA	NA	NA	NA	NA	NA
ADAR	1	154554532	154600473	45941	37	F	2	rs10797047	154149240	A	G	0.3922	-0.0201	0.0028	2.681e-13	562086	105609	437826	405292	451233	0.057745	0.408248	F	NA	NA	NA	NA	NA	NA	NA	NA	NA	NA	NA	NA	NA	NA	NA	NA	NA	NA	NA	NA	NA	NA	3	Adrenal_Gland	0.0272708	0.972725	1_154616804_G_A	Exp-GWAS-	<5%	4	eQTLGen	1.16267e-07	0.0157787	1_154583210_A_C	Exp-GWAS-	<5%
ADAR	1	154554532	154600473	45941	37	T	2	rs10908419	154567699	A	G	0.4896	-0.0174	0.0027	7.144e-11	562086	60379	74698	-13167	32774	0.057745	0.408248	F	0.249077	skeletal_muscle_myoblast-Roadmap	3	NA	NA	NA	NA	NA	NA	NA	NA	NA	NA	NA	NA	NA	NA	NA	NA	NA	NA	NA	3	Adrenal_Gland	0.0272708	0.972725	1_154616804_G_A	Exp-GWAS-	0.834415	4	eQTLGen	1.16267e-07	0.0157787	1_154583210_A_C	Exp-GWAS-	0.954494
ADARB1	21	46494492	46646478	151986	37	F	1	rs235269	46211664	A	G	0.427	0.0152	0.0027	1.892e-08	562086	0	65022	282828	434814	0.12467	0.139664	F	NA	NA	NA	NA	NA	NA	NA	NA	NA	NA	NA	NA	NA	NA	NA	NA	NA	NA	NA	NA	NA	NA	NA	NA	NA	NA	NA	NA	NA	NA	NA	NA	NA	NA	NA	NA
ADARB2	10	1223252	1779719	556467	13	T	1	rs7896371	1729026	T	C	0.4552	0.0408	0.0028	1.42e-49	562086	2173	4465	-505774	50693	0.29958	0.202858	F	NA	NA	NA	NA	NA	NA	NA	NA	NA	NA	NA	NA	NA	NA	NA	NA	NA	NA	NA	NA	NA	NA	NA	NA	NA	NA	NA	NA	NA	NA	NA	NA	NA	NA	NA	NA
ADARB2-AS1	10	1568824	1599203	30379	8	F	1	rs7896371	1729026	T	C	0.4552	0.0408	0.0028	1.42e-49	562086	2173	4465	-160202	-129823	NA	NA	NA	NA	NA	NA	NA	NA	NA	NA	NA	NA	NA	NA	NA	NA	NA	NA	NA	NA	NA	NA	NA	NA	NA	5	Brain_Cerebellum	0	0.997105	10_1606478_G_A	Exp-GWAS-	<5%	1	GTEx-MA	1.89092e-07	0.220402	10_1591901_G_A	Exp-GWAS-	<5%
ADAT1	16	75630765	75657179	26414	18	F	1	rs2903096	75738592	A	C	0.0508	-0.0368	0.0064	8.013e-09	562086	248006	248006	-107827	-81413	2.5429e-05	0.209597	F	0.273882	CD34-positive_mobilized-Roadmap	3	rs3743599	0.920833	missense_variant	MODERATE	tolerated(0.54)	benign(0.091)	1	NA	NA	NA	NA	NA	NA	NA	NA	NA	NA	NA	NA	NA	NA	NA	NA	NA	NA	NA	1	Pituitary	0.000514839	0.0998041	16_75629677_C_T	Exp-GWAS+	0.680885
ADAT2	6	143743968	143771832	27864	11	NA	NA	NA	NA	NA	NA	NA	NA	NA	NA	NA	NA	NA	NA	NA	0.903	NA	NA	NA	NA	NA	NA	NA	NA	NA	NA	NA	NA	NA	NA	NA	NA	NA	NA	NA	NA	NA	NA	NA	NA	NA	NA	NA	NA	NA	NA	NA	NA	NA	NA	NA	NA	NA	NA
ADAT3	19	1905397	1913446	8049	42	F	1	rs149080927	1854253	G	GC	0.4706	-0.0363	0.0028	1.583e-37	562086	79310	96268	51144	59193	7.6592e-06	0.0790135	F	0.059407	bipolar_neuron_from_iPSC-ENCODE	2	NA	NA	NA	NA	NA	NA	NA	NA	NA	NA	NA	NA	NA	NA	NA	NA	NA	NA	NA	NA	NA	NA	NA	NA	NA	NA	NA	NA	NA	NA	NA	NA	NA
ADCK1	14	78266451	78401357	134906	15	F	2	rs12895757	78654493	C	G	0.6136	0.0194	0.0027	1.219e-12	562086	0	31134	-388042	-253136	0.1115	0.107373	F	NA	NA	NA	NA	NA	NA	NA	NA	NA	NA	NA	NA	NA	NA	NA	NA	NA	NA	NA	NA	NA	NA	NA	NA	NA	NA	NA	NA	NA	NA	NA	NA	NA	NA	NA	NA
ADCK1	14	78266451	78401357	134906	15	T	2	rs8007299	78428671	A	G	0.4607	0.0241	0.0027	4.704e-19	562086	76417	76417	-162220	-27314	0.1115	0.107373	F	NA	NA	NA	NA	NA	NA	NA	NA	NA	NA	NA	NA	NA	NA	NA	NA	NA	NA	NA	NA	NA	NA	NA	NA	NA	NA	NA	NA	NA	NA	NA	NA	NA	NA	NA	NA
ADCK2	7	140372744	140394910	22166	12	F	1	rs62485368	140602060	A	G	0.0702	0.0333	0.0052	1.839e-10	562086	324636	394361	-229316	-207150	0.59439	0.265135	F	0.023157	CD34-positive_mobilized-Roadmap	1	NA	NA	NA	NA	NA	NA	NA	NA	NA	NA	NA	NA	NA	NA	NA	NA	NA	NA	NA	NA	NA	NA	NA	NA	NA	NA	NA	NA	NA	NA	NA	NA	NA
ADCK5	8	145597735	145618457	20722	54	NA	NA	NA	NA	NA	NA	NA	NA	NA	NA	NA	NA	NA	NA	NA	0.65826	NA	NA	NA	NA	NA	NA	NA	NA	NA	NA	NA	NA	NA	NA	NA	NA	NA	NA	NA	NA	NA	NA	NA	NA	NA	NA	NA	NA	NA	NA	NA	NA	NA	NA	NA	NA	NA	NA
ADCY1	7	45613966	45762715	148749	12	F	1	rs2471228	45776121	T	C	0.5973	0.0159	0.0029	3.195e-08	562086	0	139224	-162155	-13406	0.68776	0.953544	T	NA	NA	NA	NA	NA	NA	NA	NA	NA	NA	NA	NA	NA	NA	NA	NA	NA	NA	NA	NA	NA	NA	2	Brain_Spinal_cord_cervical_c-1	0.0541866	0.932679	7_45619119_T_C	Exp-GWAS-	<5%	NA	NA	NA	NA	NA	NA	NA
ADCY10	1	167778622	167883372	104750	16	F	1	rs4656149	168231407	A	G	0.7249	0.0235	0.003	1.147e-14	562086	59049	71065	-452785	-348035	0.58079	0.0888597	F	NA	NA	NA	NA	NA	NA	NA	NA	NA	NA	NA	NA	NA	NA	NA	NA	NA	NA	NA	NA	NA	NA	NA	NA	NA	NA	NA	NA	NA	NA	NA	NA	NA	NA	NA	NA
ADCY10P1	6	41068772	41108573	39801	20	NA	NA	NA	NA	NA	NA	NA	NA	NA	NA	NA	NA	NA	NA	NA	NA	NA	NA	NA	NA	NA	NA	NA	NA	NA	NA	NA	NA	NA	NA	NA	NA	NA	NA	NA	NA	NA	NA	NA	NA	NA	NA	NA	NA	NA	NA	NA	NA	NA	NA	NA	NA	NA	NA
ADCY2	5	7396250	7830194	433944	6	NA	NA	NA	NA	NA	NA	NA	NA	NA	NA	NA	NA	NA	NA	NA	0.23926	NA	NA	NA	NA	NA	NA	NA	NA	NA	NA	NA	NA	NA	NA	NA	NA	NA	NA	NA	NA	NA	NA	NA	NA	NA	NA	NA	NA	NA	NA	NA	NA	NA	NA	NA	NA	NA	NA
ADCY3	2	25042037	25143106	101069	13	T	2	rs13035244	25134009	T	C	0.5648	0.0212	0.0027	6.582e-15	562086	81492	216258	-91972	9097	2.707e-14	0.604053	F	0.178279	MM.1S-ENCODE	3	rs11676272	0.832321	missense_variant	MODERATE	tolerated(0.42),tolerated(0.65),tolerated_low_confidence(0.61)	benign(0)	1	NA	NA	NA	NA	NA	NA	NA	NA	NA	NA	NA	NA	1	Brain_Spinal_cord_cervical_c-1	0.0433426	0.955544	2_25122323_A_C	Exp-GWAS-	0.996273	1	Brain-eMeta	1.1411e-07	0.160519	2_25099357_C_A	Exp-GWAS-	0.965879
ADCY3	2	25042037	25143106	101069	13	F	2	rs2164808	25377176	T	C	0.4464	0.0171	0.0027	1.786e-10	562086	0	121433	-335139	-234070	2.707e-14	0.604053	F	NA	NA	NA	NA	NA	NA	NA	NA	NA	NA	NA	NA	NA	NA	NA	NA	NA	NA	NA	NA	NA	NA	1	Brain_Spinal_cord_cervical_c-1	0.0433426	0.955544	2_25122323_A_C	Exp-GWAS-	<5%	1	Brain-eMeta	1.1411e-07	0.160519	2_25099357_C_A	Exp-GWAS-	<5%
ADCY4	14	24787564	24804277	16713	46	NA	NA	NA	NA	NA	NA	NA	NA	NA	NA	NA	NA	NA	NA	NA	0.63447	NA	NA	NA	NA	NA	NA	NA	NA	NA	NA	NA	NA	NA	NA	NA	NA	NA	NA	NA	NA	NA	NA	NA	NA	NA	NA	NA	NA	NA	NA	NA	NA	NA	NA	NA	NA	NA	NA
ADCY5	3	123001142	123167392	166250	13	NA	NA	NA	NA	NA	NA	NA	NA	NA	NA	NA	NA	NA	NA	NA	0.72923	NA	NA	NA	NA	NA	NA	NA	NA	NA	NA	NA	NA	NA	NA	NA	NA	NA	NA	NA	NA	NA	NA	NA	NA	NA	NA	NA	NA	NA	NA	NA	NA	NA	NA	NA	NA	NA	NA
ADCY6	12	49159976	49182872	22896	34	F	1	rs10875882	49260691	T	C	0.4613	0.0189	0.0027	2.504e-12	562086	7063	9001	-100715	-77819	5.6163e-06	0.836064	T	NA	NA	NA	NA	NA	NA	NA	NA	NA	NA	NA	NA	NA	NA	NA	NA	NA	NA	NA	NA	NA	NA	1	Adrenal_Gland	0.181593	0.816172	12_49341386_G_A	Exp-GWAS-	0.377459	1	GTEx-MA	8.81969e-08	0.0274682	12_49297785_G_A	Exp-GWAS-	0.330501
ADCY6-DT	12	49182929	49184318	1389	34	F	1	rs10875882	49260691	T	C	0.4613	0.0189	0.0027	2.504e-12	562086	7063	9001	-77762	-76373	NA	NA	NA	NA	NA	NA	NA	NA	NA	NA	NA	NA	NA	NA	NA	NA	NA	NA	NA	NA	NA	NA	NA	NA	NA	NA	NA	NA	NA	NA	NA	NA	NA	NA	NA	NA	NA	NA	NA
ADCY7	16	50300461	50352046	51585	15	F	1	rs62028293	50264054	T	C	0.9825	-0.0688	0.0112	9.052e-10	562086	39136	108220	36407	87992	0.67237	0.404432	T	NA	NA	NA	NA	NA	NA	NA	NA	NA	NA	NA	NA	NA	NA	NA	NA	NA	NA	NA	NA	NA	NA	NA	NA	NA	NA	NA	NA	NA	NA	NA	NA	NA	NA	NA	NA
ADCY8	8	131792546	132053155	260609	3	T	1	rs1590869	132028476	A	T	0.4518	0.0253	0.0027	9.886e-21	562086	66062	185102	-235930	24679	0.08708	0.400429	F	0.07544	H1_Derived_Neuronal_Progenitor_Cultured_Cells-Roadmap	1	NA	NA	NA	NA	NA	NA	NA	NA	NA	NA	NA	NA	NA	NA	NA	NA	NA	NA	NA	NA	NA	NA	NA	NA	NA	NA	NA	NA	NA	NA	NA	NA	NA
ADCY9	16	4012653	4166443	153790	26	F	2	rs758747	3627358	T	C	0.2754	-0.0241	0.0031	4.66e-15	562086	0	90902	385295	539085	0.047374	0.90801	F	NA	NA	NA	NA	NA	NA	NA	NA	NA	NA	NA	NA	NA	NA	NA	NA	NA	NA	NA	NA	NA	NA	NA	NA	NA	NA	NA	NA	NA	NA	NA	NA	NA	NA	NA	NA
ADCY9	16	4012653	4166443	153790	26	T	2	rs879620	4015729	T	C	0.6121	-0.0179	0.0031	1.108e-08	562086	9227	10661	-3076	150714	0.047374	0.90801	F	NA	NA	NA	NA	NA	NA	NA	NA	NA	NA	NA	NA	NA	NA	NA	NA	NA	NA	NA	NA	NA	NA	NA	NA	NA	NA	NA	NA	NA	NA	NA	NA	NA	NA	NA	NA
ADCYAP1	18	904871	912173	7302	11	NA	NA	NA	NA	NA	NA	NA	NA	NA	NA	NA	NA	NA	NA	NA	0.07137	NA	NA	NA	NA	NA	NA	NA	NA	NA	NA	NA	NA	NA	NA	NA	NA	NA	NA	NA	NA	NA	NA	NA	NA	NA	NA	NA	NA	NA	NA	NA	NA	NA	NA	NA	NA	NA	NA
ADCYAP1R1	7	31091922	31151088	59166	11	NA	NA	NA	NA	NA	NA	NA	NA	NA	NA	NA	NA	NA	NA	NA	0.27293	NA	NA	NA	NA	NA	NA	NA	NA	NA	NA	NA	NA	NA	NA	NA	NA	NA	NA	NA	NA	NA	NA	NA	NA	NA	NA	NA	NA	NA	NA	NA	NA	NA	NA	NA	NA	NA	NA
ADD1	4	2845583	2931803	86220	15	F	1	rs2798225	3267342	A	G	0.5679	0.028	0.0027	3.63e-25	562086	13246	17891	-421759	-335539	0.062763	0.568384	F	NA	NA	NA	NA	NA	NA	NA	NA	NA	NA	NA	NA	NA	NA	NA	NA	NA	NA	NA	NA	NA	NA	NA	NA	NA	NA	NA	NA	NA	1	eQTLGen	0.000679443	0.00296456	4_3080199_A_G	Exp-GWAS-	0.145587
ADD2	2	70883915	70995332	111417	23	NA	NA	NA	NA	NA	NA	NA	NA	NA	NA	NA	NA	NA	NA	NA	NA	NA	NA	NA	NA	NA	NA	NA	NA	NA	NA	NA	NA	NA	NA	NA	NA	NA	NA	NA	NA	NA	NA	NA	NA	NA	NA	NA	NA	NA	NA	NA	NA	NA	NA	NA	NA	NA	NA
ADD3	10	111756130	111895323	139193	8	NA	NA	NA	NA	NA	NA	NA	NA	NA	NA	NA	NA	NA	NA	NA	NA	NA	NA	NA	NA	NA	NA	NA	NA	NA	NA	NA	NA	NA	NA	NA	NA	NA	NA	NA	NA	NA	NA	NA	NA	NA	NA	NA	NA	NA	NA	NA	1	eQTLGen	0.000177504	0.0324414	10_112006669_C_A	Exp-GWAS-	NA
ADD3-AS1	10	111705316	111768139	62823	7	NA	NA	NA	NA	NA	NA	NA	NA	NA	NA	NA	NA	NA	NA	NA	NA	NA	NA	NA	NA	NA	NA	NA	NA	NA	NA	NA	NA	NA	NA	NA	NA	NA	NA	NA	NA	NA	NA	NA	NA	NA	NA	NA	NA	NA	NA	NA	NA	NA	NA	NA	NA	NA	NA
ADGB	6	146920107	147136598	216491	8	NA	NA	NA	NA	NA	NA	NA	NA	NA	NA	NA	NA	NA	NA	NA	0.056374	NA	NA	NA	NA	NA	NA	NA	NA	NA	NA	NA	NA	NA	NA	NA	NA	NA	NA	NA	NA	NA	NA	NA	NA	NA	NA	NA	NA	NA	NA	NA	NA	NA	NA	NA	NA	NA	NA
ADGRA1	10	134901507	134945179	43672	29	NA	NA	NA	NA	NA	NA	NA	NA	NA	NA	NA	NA	NA	NA	NA	0.0035449	NA	NA	NA	NA	NA	NA	NA	NA	NA	NA	NA	NA	NA	NA	NA	NA	NA	NA	NA	NA	NA	NA	NA	NA	NA	NA	NA	NA	NA	NA	NA	NA	NA	NA	NA	NA	NA	NA
ADGRA1-AS1	10	134898747	134900201	1454	28	NA	NA	NA	NA	NA	NA	NA	NA	NA	NA	NA	NA	NA	NA	NA	NA	NA	NA	NA	NA	NA	NA	NA	NA	NA	NA	NA	NA	NA	NA	NA	NA	NA	NA	NA	NA	NA	NA	NA	NA	NA	NA	NA	NA	NA	NA	NA	NA	NA	NA	NA	NA	NA	NA
ADGRA2	8	37654400	37702414	48014	20	NA	NA	NA	NA	NA	NA	NA	NA	NA	NA	NA	NA	NA	NA	NA	0.7674	NA	NA	NA	NA	NA	NA	NA	NA	NA	NA	NA	NA	NA	NA	NA	NA	NA	NA	NA	NA	NA	NA	NA	NA	NA	NA	NA	NA	NA	NA	NA	NA	NA	NA	NA	NA	NA	NA
ADGRA3	4	22388998	22517689	128691	5	NA	NA	NA	NA	NA	NA	NA	NA	NA	NA	NA	NA	NA	NA	NA	0.61117	NA	NA	NA	NA	NA	NA	NA	NA	NA	NA	NA	NA	NA	NA	NA	NA	NA	NA	NA	NA	NA	NA	NA	NA	NA	NA	NA	NA	NA	NA	NA	NA	NA	NA	NA	NA	NA	NA
ADGRB1	8	143531009	143626368	95359	24	NA	NA	NA	NA	NA	NA	NA	NA	NA	NA	NA	NA	NA	NA	NA	0.95711	NA	NA	NA	NA	NA	NA	NA	NA	NA	NA	NA	NA	NA	NA	NA	NA	NA	NA	NA	NA	NA	NA	NA	NA	NA	NA	NA	NA	NA	NA	NA	NA	NA	NA	NA	NA	NA	NA
ADGRB2	1	32192717	32229941	37224	28	F	1	rs16834280	31717050	C	G	0.8302	0.022	0.0037	3.65e-09	562086	183419	215763	475667	512891	0.90746	NA	NA	NA	NA	NA	NA	NA	NA	NA	NA	NA	NA	NA	NA	NA	NA	NA	NA	NA	NA	NA	NA	NA	NA	NA	NA	NA	NA	NA	NA	NA	NA	NA	NA	NA	NA	NA	NA
ADGRB3	6	69345173	70099398	754225	5	T	1	rs779486	69899753	A	G	0.4469	0.0161	0.0027	2.028e-09	562086	95419	148967	-554580	199645	0.016391	NA	NA	NA	NA	NA	NA	NA	NA	NA	NA	NA	NA	NA	NA	NA	NA	NA	NA	NA	NA	NA	NA	NA	NA	NA	NA	NA	NA	NA	NA	NA	NA	NA	NA	NA	NA	NA	NA
ADGRD1	12	131438451	131626014	187563	8	NA	NA	NA	NA	NA	NA	NA	NA	NA	NA	NA	NA	NA	NA	NA	0.78485	NA	NA	NA	NA	NA	NA	NA	NA	NA	NA	NA	NA	NA	NA	NA	NA	NA	NA	NA	NA	NA	NA	NA	NA	NA	NA	NA	NA	NA	NA	NA	NA	NA	NA	NA	NA	NA	NA
ADGRD1-AS1	12	131475170	131478521	3351	8	NA	NA	NA	NA	NA	NA	NA	NA	NA	NA	NA	NA	NA	NA	NA	NA	NA	NA	NA	NA	NA	NA	NA	NA	NA	NA	NA	NA	NA	NA	NA	NA	NA	NA	NA	NA	NA	NA	NA	NA	NA	NA	NA	NA	NA	NA	NA	NA	NA	NA	NA	NA	NA	NA
ADGRE1	19	6887589	6940461	52872	31	F	1	rs11670932	7206790	A	G	0.7739	-0.0187	0.0032	7.979e-09	562086	14598	33363	-319201	-266329	0.16746	NA	NA	NA	NA	NA	NA	NA	NA	NA	NA	NA	NA	NA	NA	NA	NA	NA	NA	NA	NA	NA	NA	NA	NA	NA	NA	NA	NA	NA	NA	NA	NA	NA	NA	NA	NA	NA	NA
ADGRE2	19	14843203	14889372	46169	31	F	1	rs1803768	14626197	A	G	0.0599	-0.0318	0.0058	3.43e-08	562086	10348	32839	217006	263175	0.0029654	NA	NA	NA	NA	NA	NA	NA	NA	NA	NA	NA	NA	NA	NA	NA	NA	NA	NA	NA	NA	NA	NA	NA	NA	NA	NA	NA	NA	NA	NA	NA	NA	NA	NA	NA	NA	NA	NA
ADGRE3	19	14729928	14785730	55802	31	F	1	rs1803768	14626197	A	G	0.0599	-0.0318	0.0058	3.43e-08	562086	10348	32839	103731	159533	0.5107	NA	NA	NA	NA	NA	NA	NA	NA	NA	NA	NA	NA	NA	NA	NA	NA	NA	NA	NA	NA	NA	NA	NA	NA	NA	NA	NA	NA	NA	NA	NA	NA	NA	NA	NA	NA	NA	NA
ADGRE4P	19	6952510	6990857	38347	24	F	1	rs11670932	7206790	A	G	0.7739	-0.0187	0.0032	7.979e-09	562086	14598	33363	-254280	-215933	NA	NA	NA	NA	NA	NA	NA	NA	NA	NA	NA	NA	NA	NA	NA	NA	NA	NA	NA	NA	NA	NA	NA	NA	NA	NA	NA	NA	NA	NA	NA	NA	NA	NA	NA	NA	NA	NA	NA
ADGRE5	19	14491955	14519537	27582	36	F	1	rs1803768	14626197	A	G	0.0599	-0.0318	0.0058	3.43e-08	562086	10348	32839	-134242	-106660	0.65938	NA	NA	NA	NA	NA	NA	NA	NA	NA	NA	NA	NA	NA	NA	NA	NA	NA	NA	NA	NA	NA	NA	NA	NA	NA	NA	NA	NA	NA	NA	NA	NA	NA	NA	NA	NA	NA	NA
ADGRF1	6	46965444	47010068	44624	13	NA	NA	NA	NA	NA	NA	NA	NA	NA	NA	NA	NA	NA	NA	NA	0.92405	NA	NA	NA	NA	NA	NA	NA	NA	NA	NA	NA	NA	NA	NA	NA	NA	NA	NA	NA	NA	NA	NA	NA	NA	NA	NA	NA	NA	NA	NA	NA	NA	NA	NA	NA	NA	NA	NA
ADGRF2	6	47624207	47665530	41323	6	NA	NA	NA	NA	NA	NA	NA	NA	NA	NA	NA	NA	NA	NA	NA	0.7484	NA	NA	NA	NA	NA	NA	NA	NA	NA	NA	NA	NA	NA	NA	NA	NA	NA	NA	NA	NA	NA	NA	NA	NA	NA	NA	NA	NA	NA	NA	NA	NA	NA	NA	NA	NA	NA	NA
ADGRF3	2	26531042	26569657	38615	15	NA	NA	NA	NA	NA	NA	NA	NA	NA	NA	NA	NA	NA	NA	NA	0.052511	NA	NA	NA	NA	NA	NA	NA	NA	NA	NA	NA	NA	NA	NA	NA	NA	NA	NA	NA	NA	NA	NA	NA	NA	NA	NA	NA	NA	NA	NA	NA	NA	NA	NA	NA	NA	NA	NA
ADGRF4	6	47666315	47689750	23435	6	NA	NA	NA	NA	NA	NA	NA	NA	NA	NA	NA	NA	NA	NA	NA	0.33849	NA	NA	NA	NA	NA	NA	NA	NA	NA	NA	NA	NA	NA	NA	NA	NA	NA	NA	NA	NA	NA	NA	NA	NA	NA	NA	NA	NA	NA	NA	NA	NA	NA	NA	NA	NA	NA	NA
ADGRF5	6	46820258	46922676	102418	14	NA	NA	NA	NA	NA	NA	NA	NA	NA	NA	NA	NA	NA	NA	NA	0.68632	NA	NA	NA	NA	NA	NA	NA	NA	NA	NA	NA	NA	NA	NA	NA	NA	NA	NA	NA	NA	NA	NA	NA	NA	NA	NA	NA	NA	NA	NA	NA	NA	NA	NA	NA	NA	NA	NA
ADGRF5-AS1	6	46871207	46877766	6559	13	NA	NA	NA	NA	NA	NA	NA	NA	NA	NA	NA	NA	NA	NA	NA	NA	NA	NA	NA	NA	NA	NA	NA	NA	NA	NA	NA	NA	NA	NA	NA	NA	NA	NA	NA	NA	NA	NA	NA	NA	NA	NA	NA	NA	NA	NA	NA	NA	NA	NA	NA	NA	NA	NA
ADGRG1	16	57653649	57699479	45830	28	NA	NA	NA	NA	NA	NA	NA	NA	NA	NA	NA	NA	NA	NA	NA	0.13598	NA	NA	NA	NA	NA	NA	NA	NA	NA	NA	NA	NA	NA	NA	NA	NA	NA	NA	NA	NA	NA	NA	NA	NA	NA	NA	NA	NA	NA	NA	NA	NA	NA	NA	NA	NA	NA	NA
ADGRG2	23	19007424	19140755	133331	10	NA	NA	NA	NA	NA	NA	NA	NA	NA	NA	NA	NA	NA	NA	NA	NA	NA	NA	NA	NA	NA	NA	NA	NA	NA	NA	NA	NA	NA	NA	NA	NA	NA	NA	NA	NA	NA	NA	NA	NA	NA	NA	NA	NA	NA	NA	NA	NA	NA	NA	NA	NA	NA	NA
ADGRG3	16	57702217	57723290	21073	27	NA	NA	NA	NA	NA	NA	NA	NA	NA	NA	NA	NA	NA	NA	NA	0.14579	NA	NA	NA	NA	NA	NA	NA	NA	NA	NA	NA	NA	NA	NA	NA	NA	NA	NA	NA	NA	NA	NA	NA	NA	NA	NA	NA	NA	NA	NA	NA	NA	NA	NA	NA	NA	NA	NA
ADGRG4	23	135383121	135499049	115928	18	NA	NA	NA	NA	NA	NA	NA	NA	NA	NA	NA	NA	NA	NA	NA	0.28827	NA	NA	NA	NA	NA	NA	NA	NA	NA	NA	NA	NA	NA	NA	NA	NA	NA	NA	NA	NA	NA	NA	NA	NA	NA	NA	NA	NA	NA	NA	NA	NA	NA	NA	NA	NA	NA	NA
ADGRG5	16	57576554	57611101	34547	27	NA	NA	NA	NA	NA	NA	NA	NA	NA	NA	NA	NA	NA	NA	NA	0.03977	NA	NA	NA	NA	NA	NA	NA	NA	NA	NA	NA	NA	NA	NA	NA	NA	NA	NA	NA	NA	NA	NA	NA	NA	NA	NA	NA	NA	NA	NA	NA	NA	NA	NA	NA	NA	NA	NA
ADGRG6	6	142623055	142767403	144348	6	F	1	rs109836	143091263	A	G	0.0302	0.0519	0.0083	3.248e-10	562086	0	0	-468208	-323860	0.035161	NA	NA	NA	NA	NA	NA	NA	NA	NA	NA	NA	NA	NA	NA	NA	NA	NA	NA	NA	NA	NA	NA	NA	NA	NA	NA	NA	NA	NA	NA	NA	NA	NA	NA	NA	NA	NA	NA
ADGRG7	3	100328444	100414323	85879	11	NA	NA	NA	NA	NA	NA	NA	NA	NA	NA	NA	NA	NA	NA	NA	0.011661	NA	NA	NA	NA	NA	NA	NA	NA	NA	NA	NA	NA	NA	NA	NA	NA	NA	NA	NA	NA	NA	NA	NA	NA	NA	NA	NA	NA	NA	NA	NA	NA	NA	NA	NA	NA	NA	NA
ADGRL1	19	14258554	14316981	58427	42	F	1	rs1803768	14626197	A	G	0.0599	-0.0318	0.0058	3.43e-08	562086	10348	32839	-367643	-309216	0.6363	NA	NA	NA	NA	NA	NA	NA	NA	NA	NA	NA	NA	NA	NA	NA	NA	NA	NA	NA	NA	NA	NA	NA	NA	NA	NA	NA	NA	NA	NA	NA	NA	NA	NA	NA	NA	NA	NA
ADGRL2	1	81771876	82459616	687740	2	T	2	rs10874286	82562877	A	C	0.3592	0.0185	0.0028	4.525e-11	562086	0	180259	-791001	-103261	0.9528	NA	NA	NA	NA	NA	NA	NA	NA	NA	NA	NA	NA	NA	NA	NA	NA	NA	NA	NA	NA	NA	NA	NA	NA	NA	NA	NA	NA	NA	NA	NA	NA	NA	NA	NA	NA	NA	NA
ADGRL2	1	81771876	82459616	687740	2	T	2	rs11163482	82939537	T	C	0.5985	0.0199	0.0028	8.885e-13	562086	38949	71947	-1167661	-479921	0.9528	NA	NA	NA	NA	NA	NA	NA	NA	NA	NA	NA	NA	NA	NA	NA	NA	NA	NA	NA	NA	NA	NA	NA	NA	NA	NA	NA	NA	NA	NA	NA	NA	NA	NA	NA	NA	NA	NA
ADGRL3	4	62066947	62944053	877106	4	NA	NA	NA	NA	NA	NA	NA	NA	NA	NA	NA	NA	NA	NA	NA	0.88957	NA	NA	NA	NA	NA	NA	NA	NA	NA	NA	NA	NA	NA	NA	NA	NA	NA	NA	NA	NA	NA	NA	NA	NA	NA	NA	NA	NA	NA	NA	NA	NA	NA	NA	NA	NA	NA	NA
ADGRL3-AS1	4	62937472	63027483	90011	2	NA	NA	NA	NA	NA	NA	NA	NA	NA	NA	NA	NA	NA	NA	NA	NA	NA	NA	NA	NA	NA	NA	NA	NA	NA	NA	NA	NA	NA	NA	NA	NA	NA	NA	NA	NA	NA	NA	NA	NA	NA	NA	NA	NA	NA	NA	NA	NA	NA	NA	NA	NA	NA	NA
ADGRL4	1	79355448	79472415	116967	4	NA	NA	NA	NA	NA	NA	NA	NA	NA	NA	NA	NA	NA	NA	NA	0.081481	NA	NA	NA	NA	NA	NA	NA	NA	NA	NA	NA	NA	NA	NA	NA	NA	NA	NA	NA	NA	NA	NA	NA	NA	NA	NA	NA	NA	NA	NA	NA	NA	NA	NA	NA	NA	NA	NA
ADGRV1	5	89854613	90460254	605641	10	F	1	rs6864721	89750018	A	T	0.2708	0.0188	0.0031	7.014e-10	562086	46652	181754	104595	710236	7.8411e-07	NA	NA	NA	NA	NA	NA	NA	NA	NA	NA	NA	NA	NA	NA	NA	NA	NA	NA	NA	NA	NA	NA	NA	NA	NA	NA	NA	NA	NA	NA	NA	NA	NA	NA	NA	NA	NA	NA
ADH1A	4	100197525	100212142	14617	16	NA	NA	NA	NA	NA	NA	NA	NA	NA	NA	NA	NA	NA	NA	NA	0.7596	NA	NA	NA	NA	NA	NA	NA	NA	NA	NA	NA	NA	NA	NA	NA	NA	NA	NA	NA	NA	NA	NA	NA	NA	NA	NA	NA	NA	NA	NA	NA	NA	NA	NA	NA	NA	NA	NA
ADH1B	4	100226127	100242558	16431	17	NA	NA	NA	NA	NA	NA	NA	NA	NA	NA	NA	NA	NA	NA	NA	0.089172	NA	NA	NA	NA	NA	NA	NA	NA	NA	NA	NA	NA	NA	NA	NA	NA	NA	NA	NA	NA	NA	NA	NA	NA	NA	NA	NA	NA	NA	NA	NA	NA	NA	NA	NA	NA	NA	NA
ADH1C	4	100257653	100273903	16250	17	NA	NA	NA	NA	NA	NA	NA	NA	NA	NA	NA	NA	NA	NA	NA	0.26091	NA	NA	NA	NA	NA	NA	NA	NA	NA	NA	NA	NA	NA	NA	NA	NA	NA	NA	NA	NA	NA	NA	NA	NA	NA	NA	NA	NA	NA	NA	NA	NA	NA	NA	NA	NA	NA	NA
ADH4	4	100044807	100065449	20642	18	NA	NA	NA	NA	NA	NA	NA	NA	NA	NA	NA	NA	NA	NA	NA	0.00011751	NA	NA	NA	NA	NA	NA	NA	NA	NA	NA	NA	NA	NA	NA	NA	NA	NA	NA	NA	NA	NA	NA	NA	NA	NA	NA	NA	NA	NA	NA	NA	1	GTEx-MA	0.000116516	0.0327112	4_100041473_G_A	Exp-GWAS+	NA
ADH5	4	99992128	100009939	17811	17	NA	NA	NA	NA	NA	NA	NA	NA	NA	NA	NA	NA	NA	NA	NA	NA	NA	NA	NA	NA	NA	NA	NA	NA	NA	NA	NA	NA	NA	NA	NA	NA	NA	NA	NA	NA	NA	NA	NA	NA	NA	NA	NA	NA	NA	NA	NA	2	eQTLGen	0.000105927	0.00199819	4_100042242_G_A	Exp-GWAS-	NA
ADH6	4	100123795	100140403	16608	16	NA	NA	NA	NA	NA	NA	NA	NA	NA	NA	NA	NA	NA	NA	NA	NA	NA	NA	NA	NA	NA	NA	NA	NA	NA	NA	NA	NA	NA	NA	NA	NA	NA	NA	NA	NA	NA	NA	NA	NA	NA	NA	NA	NA	NA	NA	NA	NA	NA	NA	NA	NA	NA	NA
ADH7	4	100333417	100356667	23250	19	NA	NA	NA	NA	NA	NA	NA	NA	NA	NA	NA	NA	NA	NA	NA	0.7447	NA	NA	NA	NA	NA	NA	NA	NA	NA	NA	NA	NA	NA	NA	NA	NA	NA	NA	NA	NA	NA	NA	NA	NA	NA	NA	NA	NA	NA	NA	NA	NA	NA	NA	NA	NA	NA	NA
ADHFE1	8	67344738	67381142	36404	19	NA	NA	NA	NA	NA	NA	NA	NA	NA	NA	NA	NA	NA	NA	NA	0.62399	NA	NA	NA	NA	NA	NA	NA	NA	NA	NA	NA	NA	NA	NA	NA	NA	NA	NA	NA	NA	NA	NA	NA	NA	NA	NA	NA	NA	NA	NA	NA	1	eQTLGen	0.000101309	0.0177337	8_66464330_A_C	Exp-GWAS+	NA
ADI1	2	3501136	3523302	22166	12	NA	NA	NA	NA	NA	NA	NA	NA	NA	NA	NA	NA	NA	NA	NA	0.66778	NA	NA	NA	NA	NA	NA	NA	NA	NA	NA	NA	NA	NA	NA	NA	NA	NA	NA	NA	NA	NA	NA	NA	NA	NA	NA	NA	NA	NA	NA	NA	NA	NA	NA	NA	NA	NA	NA
ADIG	20	37209839	37217106	7267	23	F	1	rs36093651	37287102	T	C	0.2376	0.0341	0.0032	8.355e-27	562086	36191	44238	-77263	-69996	NA	-0.285977	F	0.027041	erythroblast-Corces2016	1	NA	NA	NA	NA	NA	NA	NA	NA	NA	NA	NA	NA	NA	NA	NA	NA	NA	NA	NA	NA	NA	NA	NA	NA	NA	NA	NA	NA	NA	NA	NA	NA	NA
ADIPOQ	3	186560498	186576252	15754	27	NA	NA	NA	NA	NA	NA	NA	NA	NA	NA	NA	NA	NA	NA	NA	0.17391	NA	NA	NA	NA	NA	NA	NA	NA	NA	NA	NA	NA	NA	NA	NA	NA	NA	NA	NA	NA	NA	NA	NA	NA	NA	NA	NA	NA	NA	NA	NA	NA	NA	NA	NA	NA	NA	NA
ADIPOQ-AS1	3	186569674	186579157	9483	27	NA	NA	NA	NA	NA	NA	NA	NA	NA	NA	NA	NA	NA	NA	NA	NA	NA	NA	NA	NA	NA	NA	NA	NA	NA	NA	NA	NA	NA	NA	NA	NA	NA	NA	NA	NA	NA	NA	NA	NA	NA	NA	NA	NA	NA	NA	NA	NA	NA	NA	NA	NA	NA	NA
ADIPOR1	1	202909952	202927700	17748	23	NA	NA	NA	NA	NA	NA	NA	NA	NA	NA	NA	NA	NA	NA	NA	NA	NA	NA	NA	NA	NA	NA	NA	NA	NA	NA	NA	NA	NA	NA	NA	NA	NA	NA	NA	NA	NA	NA	NA	NA	NA	NA	NA	NA	NA	NA	NA	NA	NA	NA	NA	NA	NA	NA
ADIPOR2	12	1800235	1897840	97605	15	F	1	rs116556102	2303850	C	G	0.985	0.0808	0.0115	1.992e-12	562086	0	214939	-503615	-406010	NA	0.234269	F	NA	NA	NA	NA	NA	NA	NA	NA	NA	NA	NA	NA	NA	NA	NA	NA	NA	NA	NA	NA	NA	NA	NA	NA	NA	NA	NA	NA	NA	NA	NA	NA	NA	NA	NA	NA
ADIRF	10	88728238	88730672	2434	16	NA	NA	NA	NA	NA	NA	NA	NA	NA	NA	NA	NA	NA	NA	NA	NA	NA	NA	NA	NA	NA	NA	NA	NA	NA	NA	NA	NA	NA	NA	NA	NA	NA	NA	NA	NA	NA	NA	NA	NA	NA	NA	NA	NA	NA	NA	NA	NA	NA	NA	NA	NA	NA	NA
ADK	10	75910942	76469061	558119	24	NA	NA	NA	NA	NA	NA	NA	NA	NA	NA	NA	NA	NA	NA	NA	NA	NA	NA	NA	NA	NA	NA	NA	NA	NA	NA	NA	NA	NA	NA	NA	NA	NA	NA	NA	NA	NA	NA	NA	NA	NA	NA	NA	NA	NA	NA	NA	NA	NA	NA	NA	NA	NA	NA
ADM	11	10326619	10328944	2325	15	NA	NA	NA	NA	NA	NA	NA	NA	NA	NA	NA	NA	NA	NA	NA	0.3965	NA	NA	NA	NA	NA	NA	NA	NA	NA	NA	NA	NA	NA	NA	NA	NA	NA	NA	NA	NA	NA	NA	NA	NA	NA	NA	NA	NA	NA	NA	NA	NA	NA	NA	NA	NA	NA	NA
ADM2	22	50919971	50924866	4895	36	NA	NA	NA	NA	NA	NA	NA	NA	NA	NA	NA	NA	NA	NA	NA	0.6437	NA	NA	NA	NA	NA	NA	NA	NA	NA	NA	NA	NA	NA	NA	NA	NA	NA	NA	NA	NA	NA	NA	NA	NA	NA	NA	NA	NA	NA	NA	NA	NA	NA	NA	NA	NA	NA	NA
ADM5	19	50191941	50194247	2306	71	F	2	rs150032686	49781808	T	C	0.9692	0.0558	0.0083	2.092e-11	562086	0	67366	410133	412439	0.9522	-0.225851	F	NA	NA	NA	NA	NA	NA	NA	NA	NA	NA	NA	NA	NA	NA	NA	NA	NA	NA	NA	NA	NA	NA	NA	NA	NA	NA	NA	NA	NA	NA	NA	NA	NA	NA	NA	NA
ADM5	19	50191941	50194247	2306	71	F	2	rs200876443	50363585	C	CAG	0.038	-0.0714	0.0088	3.973e-16	562086	0	0	-171644	-169338	0.9522	-0.225851	F	NA	NA	NA	NA	NA	NA	NA	NA	NA	NA	NA	NA	NA	NA	NA	NA	NA	NA	NA	NA	NA	NA	NA	NA	NA	NA	NA	NA	NA	NA	NA	NA	NA	NA	NA	NA
ADNP	20	49505454	49547974	42520	13	NA	NA	NA	NA	NA	NA	NA	NA	NA	NA	NA	NA	NA	NA	NA	0.23018	NA	NA	NA	NA	NA	NA	NA	NA	NA	NA	NA	NA	NA	NA	NA	NA	NA	NA	NA	NA	NA	NA	NA	NA	NA	NA	NA	NA	NA	NA	NA	NA	NA	NA	NA	NA	NA	NA
ADNP2	18	77867145	77898229	31084	11	NA	NA	NA	NA	NA	NA	NA	NA	NA	NA	NA	NA	NA	NA	NA	0.65281	NA	NA	NA	NA	NA	NA	NA	NA	NA	NA	NA	NA	NA	NA	NA	NA	NA	NA	NA	NA	NA	NA	NA	NA	NA	NA	NA	NA	NA	NA	NA	NA	NA	NA	NA	NA	NA	NA
ADNP-AS1	20	49547520	49561671	14151	13	NA	NA	NA	NA	NA	NA	NA	NA	NA	NA	NA	NA	NA	NA	NA	NA	NA	NA	NA	NA	NA	NA	NA	NA	NA	NA	NA	NA	NA	NA	NA	NA	NA	NA	NA	NA	NA	NA	NA	NA	NA	NA	NA	NA	NA	NA	NA	NA	NA	NA	NA	NA	NA	NA
ADO	10	64564479	64568239	3760	6	F	2	10:64916030_AT_A	64916030	A	AT	0.4828	0.0222	0.003	5.118e-14	562086	453367	525517	-351551	-347791	0.97148	-0.0372193	F	0.047592	MDA-MB-231	2	NA	NA	NA	NA	NA	NA	NA	NA	NA	NA	NA	NA	NA	NA	NA	NA	NA	NA	NA	NA	NA	NA	NA	NA	NA	NA	1	eQTLGen	0.000175083	0.00157307	10_64570038_C_T	Exp-GWAS-	<5%
ADO	10	64564479	64568239	3760	6	F	2	rs11817773	64593743	T	C	0.9246	0.0307	0.0051	1.78e-09	562086	82597	161471	-29264	-25504	0.97148	-0.0372193	F	0.583093	NCCIT	3	NA	NA	NA	NA	NA	NA	NA	NA	NA	NA	NA	NA	NA	NA	NA	NA	NA	NA	NA	NA	NA	NA	NA	NA	NA	NA	1	eQTLGen	0.000175083	0.00157307	10_64570038_C_T	Exp-GWAS-	0.364906
ADORA1	1	203096853	203136533	39680	25	NA	NA	NA	NA	NA	NA	NA	NA	NA	NA	NA	NA	NA	NA	NA	0.1346	NA	NA	NA	NA	NA	NA	NA	NA	NA	NA	NA	NA	NA	NA	NA	NA	NA	NA	NA	NA	NA	NA	NA	NA	NA	NA	NA	NA	NA	NA	NA	NA	NA	NA	NA	NA	NA	NA
ADORA2A	22	24819564	24838328	18764	25	NA	NA	NA	NA	NA	NA	NA	NA	NA	NA	NA	NA	NA	NA	NA	NA	NA	NA	NA	NA	NA	NA	NA	NA	NA	NA	NA	NA	NA	NA	NA	NA	NA	NA	NA	NA	NA	NA	NA	NA	NA	NA	NA	NA	NA	NA	NA	NA	NA	NA	NA	NA	NA	NA
ADORA2A-AS1	22	24825173	24891042	65869	24	NA	NA	NA	NA	NA	NA	NA	NA	NA	NA	NA	NA	NA	NA	NA	NA	NA	NA	NA	NA	NA	NA	NA	NA	NA	NA	NA	NA	NA	NA	NA	NA	NA	NA	NA	NA	NA	NA	NA	NA	NA	NA	NA	NA	NA	NA	NA	NA	NA	NA	NA	NA	NA	NA
ADORA2B	17	15848230	15879210	30980	26	F	1	rs178803	16103426	T	C	0.5062	-0.0187	0.0028	1.355e-11	562086	285834	372282	-255196	-224216	NA	-0.235963	F	0.170591	H7	3	NA	NA	NA	NA	NA	NA	NA	NA	NA	NA	NA	NA	NA	NA	NA	NA	NA	NA	NA	NA	NA	NA	NA	NA	NA	NA	6	eQTLGen	8.54314e-08	0.019565	17_15879910_T_C	Exp-GWAS-	0.778813
ADORA3	1	112042050	112046255	4205	25	NA	NA	NA	NA	NA	NA	NA	NA	NA	NA	NA	NA	NA	NA	NA	NA	NA	NA	NA	NA	NA	NA	NA	NA	NA	NA	NA	NA	NA	NA	NA	NA	NA	NA	NA	NA	NA	NA	NA	NA	NA	NA	NA	NA	NA	NA	NA	NA	NA	NA	NA	NA	NA	NA
ADPGK	15	73043634	73076099	32465	15	F	1	rs2415168	73109629	A	G	0.7479	-0.0188	0.0031	1.858e-09	562086	9991	139125	-65995	-33530	0.012704	0.0604768	F	NA	NA	NA	NA	NA	NA	NA	NA	NA	NA	NA	NA	NA	NA	NA	NA	NA	NA	NA	NA	NA	NA	NA	NA	NA	NA	NA	NA	NA	NA	NA	NA	NA	NA	NA	NA
ADPGK-AS1	15	73075175	73090540	15365	14	T	1	rs2415168	73109629	A	G	0.7479	-0.0188	0.0031	1.858e-09	562086	9991	139125	-34454	-19089	NA	NA	NA	NA	NA	NA	NA	NA	NA	NA	NA	NA	NA	NA	NA	NA	NA	NA	NA	NA	NA	NA	NA	NA	NA	NA	NA	NA	NA	NA	NA	NA	NA	NA	NA	NA	NA	NA	NA
ADPRH	3	119298338	119308792	10454	19	NA	NA	NA	NA	NA	NA	NA	NA	NA	NA	NA	NA	NA	NA	NA	NA	NA	NA	NA	NA	NA	NA	NA	NA	NA	NA	NA	NA	NA	NA	NA	NA	NA	NA	NA	NA	NA	NA	NA	NA	NA	NA	NA	NA	NA	NA	NA	NA	NA	NA	NA	NA	NA	NA
ADPRHL1	13	114076259	114107803	31544	26	NA	NA	NA	NA	NA	NA	NA	NA	NA	NA	NA	NA	NA	NA	NA	0.72825	NA	NA	NA	NA	NA	NA	NA	NA	NA	NA	NA	NA	NA	NA	NA	NA	NA	NA	NA	NA	NA	NA	NA	NA	NA	NA	NA	NA	NA	NA	NA	NA	NA	NA	NA	NA	NA	NA
ADPRHL2	1	36554492	36559533	5041	21	NA	NA	NA	NA	NA	NA	NA	NA	NA	NA	NA	NA	NA	NA	NA	0.6081	NA	NA	NA	NA	NA	NA	NA	NA	NA	NA	NA	NA	NA	NA	NA	NA	NA	NA	NA	NA	NA	NA	NA	NA	NA	NA	NA	NA	NA	NA	NA	NA	NA	NA	NA	NA	NA	NA
ADPRM	17	10600910	10614875	13965	15	NA	NA	NA	NA	NA	NA	NA	NA	NA	NA	NA	NA	NA	NA	NA	0.79085	NA	NA	NA	NA	NA	NA	NA	NA	NA	NA	NA	NA	NA	NA	NA	NA	NA	NA	NA	NA	NA	NA	NA	NA	NA	NA	NA	NA	NA	NA	NA	NA	NA	NA	NA	NA	NA	NA
ADRA1A	8	26605666	26723172	117506	10	NA	NA	NA	NA	NA	NA	NA	NA	NA	NA	NA	NA	NA	NA	NA	0.32097	NA	NA	NA	NA	NA	NA	NA	NA	NA	NA	NA	NA	NA	NA	NA	NA	NA	NA	NA	NA	NA	NA	NA	NA	NA	NA	NA	NA	NA	NA	NA	NA	NA	NA	NA	NA	NA	NA
ADRA1B	5	159343488	159400019	56531	12	NA	NA	NA	NA	NA	NA	NA	NA	NA	NA	NA	NA	NA	NA	NA	NA	NA	NA	NA	NA	NA	NA	NA	NA	NA	NA	NA	NA	NA	NA	NA	NA	NA	NA	NA	NA	NA	NA	NA	NA	NA	NA	NA	NA	NA	NA	NA	NA	NA	NA	NA	NA	NA	NA
ADRA1D	20	4201276	4229934	28658	18	NA	NA	NA	NA	NA	NA	NA	NA	NA	NA	NA	NA	NA	NA	NA	0.59828	NA	NA	NA	NA	NA	NA	NA	NA	NA	NA	NA	NA	NA	NA	NA	NA	NA	NA	NA	NA	NA	NA	NA	NA	NA	NA	NA	NA	NA	NA	NA	NA	NA	NA	NA	NA	NA	NA
ADRA2A	10	112836786	112840665	3879	11	F	1	rs9703807	112741551	T	C	0.7862	-0.019	0.0033	6.211e-09	562086	0	180000	95235	99114	0.7709	0.0313297	F	NA	NA	NA	NA	NA	NA	NA	NA	NA	NA	NA	NA	NA	NA	NA	NA	NA	NA	NA	NA	NA	NA	NA	NA	NA	NA	NA	NA	NA	1	GTEx-MA	0.000473194	0.209518	10_112856425_G_T	Exp-GWAS-	0.26123
ADRA2B	2	96778623	96782310	3687	19	NA	NA	NA	NA	NA	NA	NA	NA	NA	NA	NA	NA	NA	NA	NA	NA	NA	NA	NA	NA	NA	NA	NA	NA	NA	NA	NA	NA	NA	NA	NA	NA	NA	NA	NA	NA	NA	NA	NA	NA	NA	NA	NA	NA	NA	NA	NA	NA	NA	NA	NA	NA	NA	NA
ADRA2C	4	3768111	3770253	2142	11	NA	NA	NA	NA	NA	NA	NA	NA	NA	NA	NA	NA	NA	NA	NA	0.9836	NA	NA	NA	NA	NA	NA	NA	NA	NA	NA	NA	NA	NA	NA	NA	NA	NA	NA	NA	NA	NA	NA	NA	NA	NA	NA	NA	NA	NA	NA	NA	NA	NA	NA	NA	NA	NA	NA
ADRB1	10	115803624	115806663	3039	14	NA	NA	NA	NA	NA	NA	NA	NA	NA	NA	NA	NA	NA	NA	NA	0.28678	NA	NA	NA	NA	NA	NA	NA	NA	NA	NA	NA	NA	NA	NA	NA	NA	NA	NA	NA	NA	NA	NA	NA	NA	NA	NA	NA	NA	NA	NA	NA	NA	NA	NA	NA	NA	NA	NA
ADRB2	5	148206155	148208197	2042	10	F	1	rs10043775	147805120	T	C	0.7313	-0.0197	0.0031	2.264e-10	562086	147344	153794	401035	403077	0.11978	0.149435	F	NA	NA	NA	NA	NA	NA	NA	NA	NA	NA	NA	NA	NA	NA	NA	NA	NA	NA	NA	NA	NA	NA	NA	NA	NA	NA	NA	NA	NA	NA	NA	NA	NA	NA	NA	NA
ADRB3	8	37820507	37824117	3610	22	NA	NA	NA	NA	NA	NA	NA	NA	NA	NA	NA	NA	NA	NA	NA	0.07138	NA	NA	NA	NA	NA	NA	NA	NA	NA	NA	NA	NA	NA	NA	NA	NA	NA	NA	NA	NA	NA	NA	NA	NA	NA	NA	NA	NA	NA	NA	NA	NA	NA	NA	NA	NA	NA	NA
ADRM1	20	60877951	60883918	5967	26	NA	NA	NA	NA	NA	NA	NA	NA	NA	NA	NA	NA	NA	NA	NA	0.84079	NA	NA	NA	NA	NA	NA	NA	NA	NA	NA	NA	NA	NA	NA	NA	NA	NA	NA	NA	NA	NA	NA	NA	NA	NA	NA	NA	NA	NA	NA	NA	NA	NA	NA	NA	NA	NA	NA
ADSL	22	40742503	40783493	40990	15	F	1	rs138354	41272143	T	C	0.4712	-0.0183	0.0027	1.369e-11	562086	185191	318311	-529640	-488650	NA	0.189378	F	NA	NA	NA	NA	NA	NA	NA	NA	NA	NA	NA	NA	NA	NA	NA	NA	NA	NA	NA	NA	NA	NA	NA	NA	NA	NA	NA	NA	NA	1	eQTLGen	7.27343e-05	0.00458111	22_40722745_A_G	Exp-GWAS-	<5%
ADSS1	14	105190533	105213662	23129	23	F	1	rs5811171	105629257	A	AC	0.3748	0.0159	0.0029	4.815e-08	562086	39628	39628	-438724	-415595	0.03747	NA	NA	NA	NA	NA	NA	NA	NA	NA	NA	NA	NA	NA	NA	NA	NA	NA	NA	NA	NA	NA	NA	NA	NA	NA	NA	NA	NA	NA	NA	NA	NA	NA	NA	NA	NA	NA	NA
ADSS2	1	244571793	244615362	43569	9	NA	NA	NA	NA	NA	NA	NA	NA	NA	NA	NA	NA	NA	NA	NA	NA	NA	NA	NA	NA	NA	NA	NA	NA	NA	NA	NA	NA	NA	NA	NA	NA	NA	NA	NA	NA	NA	NA	NA	NA	NA	NA	NA	NA	NA	NA	NA	NA	NA	NA	NA	NA	NA	NA
ADTRP	6	11713887	11779280	65393	5	T	2	rs210926	11745565	T	C	0.8061	0.0216	0.0034	2.742e-10	562086	42109	51146	-31678	33715	0.37462	-0.663228	F	0.076087	LNCAP	2	NA	NA	NA	NA	NA	NA	NA	NA	NA	NA	NA	NA	NA	NA	NA	NA	NA	NA	NA	NA	NA	NA	NA	NA	NA	NA	NA	NA	NA	NA	NA	NA	NA
ADTRP	6	11713887	11779280	65393	5	F	2	rs2327461	11926263	T	C	0.528	0.0188	0.0027	5.368e-12	562086	0	0	-212376	-146983	0.37462	-0.663228	F	NA	NA	NA	NA	NA	NA	NA	NA	NA	NA	NA	NA	NA	NA	NA	NA	NA	NA	NA	NA	NA	NA	NA	NA	NA	NA	NA	NA	NA	NA	NA	NA	NA	NA	NA	NA
AEBP1	7	44143943	44154159	10216	28	NA	NA	NA	NA	NA	NA	NA	NA	NA	NA	NA	NA	NA	NA	NA	0.6844	NA	NA	NA	NA	NA	NA	NA	NA	NA	NA	NA	NA	NA	NA	NA	NA	NA	NA	NA	NA	NA	NA	NA	NA	NA	NA	NA	NA	NA	NA	NA	NA	NA	NA	NA	NA	NA	NA
AEBP2	12	19592425	19675161	82736	3	F	2	rs10770561	19999041	T	C	0.2905	0.017	0.0029	7.111e-09	562086	24163	55193	-406616	-323880	0.76288	0.258133	F	NA	NA	NA	NA	NA	NA	NA	NA	NA	NA	NA	NA	NA	NA	NA	NA	NA	NA	NA	NA	NA	NA	NA	NA	NA	NA	NA	NA	NA	NA	NA	NA	NA	NA	NA	NA
AEBP2	12	19592425	19675161	82736	3	F	2	rs12811934	19410983	A	T	0.2442	0.0179	0.0031	1.184e-08	562086	10102	229338	181442	264178	0.76288	0.258133	F	NA	NA	NA	NA	NA	NA	NA	NA	NA	NA	NA	NA	NA	NA	NA	NA	NA	NA	NA	NA	NA	NA	NA	NA	NA	NA	NA	NA	NA	NA	NA	NA	NA	NA	NA	NA
AEN	15	89164570	89175512	10942	15	F	1	rs12915845	89042467	T	C	0.4228	-0.038	0.0027	3.616e-45	562086	66909	69927	122103	133045	0.058639	0.000572056	F	0.016241	bipolar_neuron_from_iPSC-ENCODE	1	NA	NA	NA	NA	NA	NA	NA	NA	NA	NA	NA	NA	NA	NA	NA	NA	NA	NA	NA	NA	NA	NA	NA	NA	NA	NA	NA	NA	NA	NA	NA	NA	NA
AFAP1	4	7760439	7941653	181214	13	NA	NA	NA	NA	NA	NA	NA	NA	NA	NA	NA	NA	NA	NA	NA	0.010031	NA	NA	NA	NA	NA	NA	NA	NA	NA	NA	NA	NA	NA	NA	NA	NA	NA	NA	NA	NA	NA	NA	NA	NA	NA	NA	NA	NA	NA	NA	NA	NA	NA	NA	NA	NA	NA	NA
AFAP1-AS1	4	7755816	7780655	24839	11	NA	NA	NA	NA	NA	NA	NA	NA	NA	NA	NA	NA	NA	NA	NA	NA	NA	NA	NA	NA	NA	NA	NA	NA	NA	NA	NA	NA	NA	NA	NA	NA	NA	NA	NA	NA	NA	NA	NA	NA	NA	NA	NA	NA	NA	NA	NA	NA	NA	NA	NA	NA	NA	NA
AFAP1L1	5	148651421	148723200	71779	17	NA	NA	NA	NA	NA	NA	NA	NA	NA	NA	NA	NA	NA	NA	NA	0.5619	NA	NA	NA	NA	NA	NA	NA	NA	NA	NA	NA	NA	NA	NA	NA	NA	NA	NA	NA	NA	NA	NA	NA	NA	NA	NA	NA	NA	NA	NA	NA	NA	NA	NA	NA	NA	NA	NA
AFAP1L2	10	116054582	116164537	109955	11	NA	NA	NA	NA	NA	NA	NA	NA	NA	NA	NA	NA	NA	NA	NA	0.0021706	NA	NA	NA	NA	NA	NA	NA	NA	NA	NA	NA	NA	NA	NA	NA	NA	NA	NA	NA	NA	NA	NA	NA	NA	NA	NA	NA	NA	NA	NA	NA	NA	NA	NA	NA	NA	NA	NA
AFDN	6	168227243	168372702	145459	18	NA	NA	NA	NA	NA	NA	NA	NA	NA	NA	NA	NA	NA	NA	NA	0.4394	NA	NA	NA	NA	NA	NA	NA	NA	NA	NA	NA	NA	NA	NA	NA	NA	NA	NA	NA	NA	NA	NA	NA	NA	NA	NA	NA	NA	NA	NA	NA	NA	NA	NA	NA	NA	NA	NA
AFDN-DT	6	168224569	168227476	2907	17	NA	NA	NA	NA	NA	NA	NA	NA	NA	NA	NA	NA	NA	NA	NA	NA	NA	NA	NA	NA	NA	NA	NA	NA	NA	NA	NA	NA	NA	NA	NA	NA	NA	NA	NA	NA	NA	NA	NA	NA	NA	NA	NA	NA	NA	NA	NA	NA	NA	NA	NA	NA	NA	NA
AFF1	4	87856153	88062206	206053	14	NA	NA	NA	NA	NA	NA	NA	NA	NA	NA	NA	NA	NA	NA	NA	0.081362	NA	NA	NA	NA	NA	NA	NA	NA	NA	NA	NA	NA	NA	NA	NA	NA	NA	NA	NA	NA	NA	NA	NA	NA	NA	NA	NA	NA	NA	NA	NA	NA	NA	NA	NA	NA	NA	NA
AFF1-AS1	4	87846045	87856002	9957	12	NA	NA	NA	NA	NA	NA	NA	NA	NA	NA	NA	NA	NA	NA	NA	NA	NA	NA	NA	NA	NA	NA	NA	NA	NA	NA	NA	NA	NA	NA	NA	NA	NA	NA	NA	NA	NA	NA	NA	NA	NA	NA	NA	NA	NA	NA	NA	NA	NA	NA	NA	NA	NA	NA
AFF2	23	147582136	148082193	500057	3	NA	NA	NA	NA	NA	NA	NA	NA	NA	NA	NA	NA	NA	NA	NA	0.0328	NA	NA	NA	NA	NA	NA	NA	NA	NA	NA	NA	NA	NA	NA	NA	NA	NA	NA	NA	NA	NA	NA	NA	NA	NA	NA	NA	NA	NA	NA	NA	NA	NA	NA	NA	NA	NA	NA
AFF3	2	100161880	100759052	597172	17	T	1	rs137992273	100549610	C	CT	0.8761	0.027	0.0044	6.591e-10	562086	87336	340170	-387730	209442	0.1945	0.871267	T	NA	NA	NA	NA	NA	NA	NA	NA	NA	NA	NA	NA	NA	NA	NA	NA	NA	NA	NA	NA	NA	NA	NA	NA	NA	NA	NA	NA	NA	1	eQTLGen	4.97584e-07	0.00253162	2_100736650_T_C	Exp-GWAS-	0.599499
AFF4	5	132211086	132299326	88240	22	F	1	rs2070729	131819921	A	C	0.4422	-0.0156	0.0027	8.873e-09	562086	19295	38473	391165	479405	NA	0.775931	T	0.048553	spleen-ENCODE	1	NA	NA	NA	NA	NA	NA	NA	NA	NA	NA	NA	NA	NA	NA	NA	NA	NA	NA	NA	1	GTEx-MA	0.0315107	0.966429	5_132207860_G_A	Exp-GWAS+	<5%	2	GTEx-MA	4.94852e-06	0.37247	5_132207860_G_A	Exp-GWAS+	<5%
AFG1L	6	108616257	108847204	230947	12	F	1	rs768023	108876002	A	G	0.6252	-0.029	0.0028	6.732e-26	562086	66578	144324	-259745	-28798	0.05805	NA	NA	NA	NA	NA	NA	NA	NA	NA	NA	NA	NA	NA	NA	NA	NA	NA	NA	NA	NA	NA	NA	NA	NA	NA	NA	NA	NA	NA	NA	NA	NA	NA	NA	NA	NA	NA	NA
AFG3L1P	16	90038987	90067195	28208	28	NA	NA	NA	NA	NA	NA	NA	NA	NA	NA	NA	NA	NA	NA	NA	NA	NA	NA	NA	NA	NA	NA	NA	NA	NA	NA	NA	NA	NA	NA	NA	NA	NA	NA	NA	NA	NA	NA	NA	NA	NA	NA	NA	NA	NA	NA	NA	2	eQTLGen	0.000109829	0.00264949	16_90067310_A_G	Exp-GWAS+	NA
AFG3L2	18	12328942	12377226	48284	16	NA	NA	NA	NA	NA	NA	NA	NA	NA	NA	NA	NA	NA	NA	NA	0.2388	NA	NA	NA	NA	NA	NA	NA	NA	NA	NA	NA	NA	NA	NA	NA	NA	NA	NA	NA	NA	NA	NA	NA	NA	NA	NA	NA	NA	NA	NA	NA	NA	NA	NA	NA	NA	NA	NA
AFM	4	74347461	74369718	22257	14	NA	NA	NA	NA	NA	NA	NA	NA	NA	NA	NA	NA	NA	NA	NA	0.9639	NA	NA	NA	NA	NA	NA	NA	NA	NA	NA	NA	NA	NA	NA	NA	NA	NA	NA	NA	NA	NA	NA	NA	NA	NA	NA	NA	NA	NA	NA	NA	NA	NA	NA	NA	NA	NA	NA
AFMID	17	76183397	76203782	20385	21	NA	NA	NA	NA	NA	NA	NA	NA	NA	NA	NA	NA	NA	NA	NA	0.77563	NA	NA	NA	NA	NA	NA	NA	NA	NA	NA	NA	NA	NA	NA	NA	NA	NA	NA	NA	NA	NA	NA	NA	NA	NA	NA	NA	NA	NA	NA	NA	NA	NA	NA	NA	NA	NA	NA
AFP	4	74301937	74321891	19954	11	NA	NA	NA	NA	NA	NA	NA	NA	NA	NA	NA	NA	NA	NA	NA	0.7014	NA	NA	NA	NA	NA	NA	NA	NA	NA	NA	NA	NA	NA	NA	NA	NA	NA	NA	NA	NA	NA	NA	NA	NA	NA	NA	NA	NA	NA	NA	NA	NA	NA	NA	NA	NA	NA	NA
AFTPH	2	64751438	64820139	68701	17	F	1	rs2723065	65279414	A	G	0.6146	-0.0179	0.0027	5.644e-11	562086	22233	110413	-527976	-459275	0.1824	0.173331	F	NA	NA	NA	NA	NA	NA	NA	NA	NA	NA	NA	NA	NA	NA	NA	NA	NA	NA	NA	NA	NA	NA	NA	NA	NA	NA	NA	NA	NA	NA	NA	NA	NA	NA	NA	NA
AGA	4	178351927	178363657	11730	4	NA	NA	NA	NA	NA	NA	NA	NA	NA	NA	NA	NA	NA	NA	NA	0.0036576	NA	NA	NA	NA	NA	NA	NA	NA	NA	NA	NA	NA	NA	NA	NA	NA	NA	NA	NA	NA	NA	NA	NA	NA	NA	NA	NA	NA	NA	NA	NA	NA	NA	NA	NA	NA	NA	NA
AGAP1	2	236402686	237040437	637751	8	NA	NA	NA	NA	NA	NA	NA	NA	NA	NA	NA	NA	NA	NA	NA	0.13909	NA	NA	NA	NA	NA	NA	NA	NA	NA	NA	NA	NA	NA	NA	NA	NA	NA	NA	NA	NA	NA	NA	NA	NA	NA	NA	NA	NA	NA	NA	NA	NA	NA	NA	NA	NA	NA	NA
AGAP10P	10	46173963	46194829	20866	12	NA	NA	NA	NA	NA	NA	NA	NA	NA	NA	NA	NA	NA	NA	NA	NA	NA	NA	NA	NA	NA	NA	NA	NA	NA	NA	NA	NA	NA	NA	NA	NA	NA	NA	NA	NA	NA	NA	NA	NA	NA	NA	NA	NA	NA	NA	NA	NA	NA	NA	NA	NA	NA	NA
AGAP11	10	88730092	88769960	39868	18	NA	NA	NA	NA	NA	NA	NA	NA	NA	NA	NA	NA	NA	NA	NA	NA	NA	NA	NA	NA	NA	NA	NA	NA	NA	NA	NA	NA	NA	NA	NA	NA	NA	NA	NA	NA	NA	NA	NA	NA	NA	NA	NA	NA	NA	NA	NA	NA	NA	NA	NA	NA	NA	NA
AGAP12P	10	49218156	49239658	21502	10	NA	NA	NA	NA	NA	NA	NA	NA	NA	NA	NA	NA	NA	NA	NA	NA	NA	NA	NA	NA	NA	NA	NA	NA	NA	NA	NA	NA	NA	NA	NA	NA	NA	NA	NA	NA	NA	NA	NA	NA	NA	NA	NA	NA	NA	NA	NA	NA	NA	NA	NA	NA	NA	NA
AGAP1-IT1	2	236414394	236416210	1816	4	NA	NA	NA	NA	NA	NA	NA	NA	NA	NA	NA	NA	NA	NA	NA	NA	NA	NA	NA	NA	NA	NA	NA	NA	NA	NA	NA	NA	NA	NA	NA	NA	NA	NA	NA	NA	NA	NA	NA	NA	NA	NA	NA	NA	NA	NA	NA	NA	NA	NA	NA	NA	NA	NA
AGAP2	12	58117543	58135944	18401	40	NA	NA	NA	NA	NA	NA	NA	NA	NA	NA	NA	NA	NA	NA	NA	0.55353	NA	NA	NA	NA	NA	NA	NA	NA	NA	NA	NA	NA	NA	NA	NA	NA	NA	NA	NA	NA	NA	NA	NA	NA	NA	NA	NA	NA	NA	NA	NA	NA	NA	NA	NA	NA	NA	NA
AGAP2-AS1	12	58120022	58122139	2117	40	NA	NA	NA	NA	NA	NA	NA	NA	NA	NA	NA	NA	NA	NA	NA	NA	NA	NA	NA	NA	NA	NA	NA	NA	NA	NA	NA	NA	NA	NA	NA	NA	NA	NA	NA	NA	NA	NA	NA	NA	NA	NA	NA	NA	NA	NA	NA	NA	NA	NA	NA	NA	NA	NA
AGAP3	7	150782953	150841521	58568	34	F	2	rs4726010	150948000	T	C	0.4799	0.0149	0.0027	3.399e-08	562086	5859	59066	-165047	-106479	0.3247	0.729807	T	0.03547	hepatocyte-ENCODE	1	NA	NA	NA	NA	NA	NA	NA	NA	NA	NA	NA	NA	NA	NA	NA	NA	NA	NA	NA	NA	NA	NA	NA	NA	NA	NA	1	eQTLGen	0.000154283	0.0235389	7_150923240_C_T	Exp-GWAS-	0.114835
AGAP3	7	150782953	150841521	58568	34	F	2	rs9640171	150600845	A	G	0.2721	0.0203	0.003	1.86e-11	562086	1758	59900	182108	240676	0.3247	0.729807	T	NA	NA	NA	NA	NA	NA	NA	NA	NA	NA	NA	NA	NA	NA	NA	NA	NA	NA	NA	NA	NA	NA	NA	NA	NA	NA	NA	NA	NA	1	eQTLGen	0.000154283	0.0235389	7_150923240_C_T	Exp-GWAS-	<5%
AGAP4	10	46321039	46349325	28286	10	NA	NA	NA	NA	NA	NA	NA	NA	NA	NA	NA	NA	NA	NA	NA	0.4182	NA	NA	NA	NA	NA	NA	NA	NA	NA	NA	NA	NA	NA	NA	NA	NA	NA	NA	NA	NA	NA	NA	NA	NA	NA	NA	NA	NA	NA	NA	NA	NA	NA	NA	NA	NA	NA	NA
AGAP5	10	75434032	75457554	23522	28	NA	NA	NA	NA	NA	NA	NA	NA	NA	NA	NA	NA	NA	NA	NA	NA	NA	NA	NA	NA	NA	NA	NA	NA	NA	NA	NA	NA	NA	NA	NA	NA	NA	NA	NA	NA	NA	NA	NA	NA	NA	NA	NA	NA	NA	NA	NA	NA	NA	NA	NA	NA	NA	NA
AGAP6	10	51748077	51770276	22199	10	NA	NA	NA	NA	NA	NA	NA	NA	NA	NA	NA	NA	NA	NA	NA	0.19214	NA	NA	NA	NA	NA	NA	NA	NA	NA	NA	NA	NA	NA	NA	NA	NA	NA	NA	NA	NA	NA	NA	NA	NA	NA	NA	NA	NA	NA	NA	NA	4	Pituitary	7.85093e-07	0.361389	10_51022359_A_G	Exp-GWAS-	NA
AGAP7P	10	51464143	51486327	22184	10	F	1	rs17719866	51051329	T	C	0.733	0.0208	0.003	5.876e-12	562086	784990	816279	412814	434998	NA	NA	NA	NA	NA	NA	NA	NA	NA	NA	NA	NA	NA	NA	NA	NA	NA	NA	NA	NA	NA	NA	NA	NA	NA	NA	NA	NA	NA	NA	NA	NA	NA	NA	NA	NA	NA	NA	NA
AGAP9	10	48215723	48237508	21785	13	NA	NA	NA	NA	NA	NA	NA	NA	NA	NA	NA	NA	NA	NA	NA	NA	NA	NA	NA	NA	NA	NA	NA	NA	NA	NA	NA	NA	NA	NA	NA	NA	NA	NA	NA	NA	NA	NA	NA	NA	NA	NA	NA	NA	NA	NA	NA	NA	NA	NA	NA	NA	NA	NA
AGBL1	15	86622850	87572283	949433	10	NA	NA	NA	NA	NA	NA	NA	NA	NA	NA	NA	NA	NA	NA	NA	NA	NA	NA	NA	NA	NA	NA	NA	NA	NA	NA	NA	NA	NA	NA	NA	NA	NA	NA	NA	NA	NA	NA	NA	NA	NA	NA	NA	NA	NA	NA	NA	NA	NA	NA	NA	NA	NA	NA
AGBL1-AS1	15	86840063	86860199	20136	4	NA	NA	NA	NA	NA	NA	NA	NA	NA	NA	NA	NA	NA	NA	NA	NA	NA	NA	NA	NA	NA	NA	NA	NA	NA	NA	NA	NA	NA	NA	NA	NA	NA	NA	NA	NA	NA	NA	NA	NA	NA	NA	NA	NA	NA	NA	NA	NA	NA	NA	NA	NA	NA	NA
AGBL2	11	47681142	47736921	55779	27	F	1	rs12361415	47474146	T	G	0.7159	-0.0287	0.003	4.413e-22	562086	389772	566136	206996	262775	1.4425e-10	-0.0906122	F	0.031254	LoVo	1	NA	NA	NA	NA	NA	NA	NA	NA	NA	NA	NA	NA	NA	NA	NA	NA	NA	NA	NA	1	Pituitary	0.0598801	0.931689	11_48028343_G_T	Exp-GWAS-	<5%	2	GTEx-MA	1.60687e-06	0.00169681	11_47702395_G_A	Exp-GWAS-	0.0644045
AGBL3	7	134671258	134820530	149272	12	NA	NA	NA	NA	NA	NA	NA	NA	NA	NA	NA	NA	NA	NA	NA	0.097581	NA	NA	NA	NA	NA	NA	NA	NA	NA	NA	NA	NA	NA	NA	NA	NA	NA	NA	NA	NA	NA	NA	NA	NA	NA	NA	NA	NA	NA	NA	NA	NA	NA	NA	NA	NA	NA	NA
AGBL4	1	48998525	50489626	1491101	10	NA	NA	NA	NA	NA	NA	NA	NA	NA	NA	NA	NA	NA	NA	NA	0.1114	NA	NA	NA	NA	NA	NA	NA	NA	NA	NA	NA	NA	NA	NA	NA	NA	NA	NA	NA	NA	NA	NA	NA	NA	NA	NA	NA	NA	NA	NA	NA	NA	NA	NA	NA	NA	NA	NA
AGBL4-AS1	1	49723082	49734966	11884	3	NA	NA	NA	NA	NA	NA	NA	NA	NA	NA	NA	NA	NA	NA	NA	NA	NA	NA	NA	NA	NA	NA	NA	NA	NA	NA	NA	NA	NA	NA	NA	NA	NA	NA	NA	NA	NA	NA	NA	NA	NA	NA	NA	NA	NA	NA	NA	NA	NA	NA	NA	NA	NA	NA
AGBL4-IT1	1	49839872	49937757	97885	2	NA	NA	NA	NA	NA	NA	NA	NA	NA	NA	NA	NA	NA	NA	NA	NA	NA	NA	NA	NA	NA	NA	NA	NA	NA	NA	NA	NA	NA	NA	NA	NA	NA	NA	NA	NA	NA	NA	NA	NA	NA	NA	NA	NA	NA	NA	NA	NA	NA	NA	NA	NA	NA	NA
AGBL5	2	27274290	27293490	19200	40	NA	NA	NA	NA	NA	NA	NA	NA	NA	NA	NA	NA	NA	NA	NA	0.20563	NA	NA	NA	NA	NA	NA	NA	NA	NA	NA	NA	NA	NA	NA	NA	NA	NA	NA	NA	NA	NA	NA	NA	NA	NA	NA	NA	NA	NA	NA	NA	NA	NA	NA	NA	NA	NA	NA
AGBL5-AS1	2	27272550	27273132	582	40	NA	NA	NA	NA	NA	NA	NA	NA	NA	NA	NA	NA	NA	NA	NA	NA	NA	NA	NA	NA	NA	NA	NA	NA	NA	NA	NA	NA	NA	NA	NA	NA	NA	NA	NA	NA	NA	NA	NA	NA	NA	NA	NA	NA	NA	NA	NA	NA	NA	NA	NA	NA	NA	NA
AGER	6	32148744	32152099	3355	67	F	1	rs2308891	32610009	C	G	0.5653	-0.0225	0.0034	5.707e-11	562086	24056	139194	-461265	-457910	0.00047286	-0.123347	F	NA	NA	NA	NA	NA	NA	NA	NA	NA	NA	NA	NA	NA	NA	NA	NA	NA	NA	NA	NA	NA	NA	NA	NA	NA	NA	NA	NA	NA	1	eQTLGen	3.22049e-05	0.00346379	6_32045226_T_A	Exp-GWAS-	<5%
AGFG1	2	228336887	228425938	89051	14	NA	NA	NA	NA	NA	NA	NA	NA	NA	NA	NA	NA	NA	NA	NA	0.8248	NA	NA	NA	NA	NA	NA	NA	NA	NA	NA	NA	NA	NA	NA	NA	NA	NA	NA	NA	NA	NA	NA	NA	NA	NA	NA	NA	NA	NA	NA	NA	NA	NA	NA	NA	NA	NA	NA
AGFG2	7	100136825	100165843	29018	62	F	1	rs4134903	99711040	A	G	0.2821	0.0283	0.0029	6.561e-22	562086	188461	359118	425785	454803	0.20366	0.107123	F	NA	NA	NA	NA	NA	NA	NA	NA	NA	NA	NA	NA	NA	NA	NA	NA	NA	NA	NA	NA	NA	NA	1	Brain_Cerebellum	0.0139867	0.982112	7_100079857_A_T	Exp-GWAS+	0.348454	NA	NA	NA	NA	NA	NA	NA
AGGF1	5	76326228	76361059	34831	14	F	2	rs2359874	76678176	T	C	0.6085	-0.0164	0.0028	3.722e-09	562086	50881	121822	-351948	-317117	0.032486	0.00301449	F	NA	NA	NA	NA	NA	NA	NA	NA	NA	NA	NA	NA	NA	NA	NA	NA	NA	NA	NA	NA	NA	NA	NA	NA	NA	NA	NA	NA	NA	NA	NA	NA	NA	NA	NA	NA
AGGF1	5	76326228	76361059	34831	14	F	2	rs250722	76053020	A	T	0.8104	0.0194	0.0035	2.127e-08	562086	1624	37814	273208	308039	0.032486	0.00301449	F	NA	NA	NA	NA	NA	NA	NA	NA	NA	NA	NA	NA	NA	NA	NA	NA	NA	NA	NA	NA	NA	NA	NA	NA	NA	NA	NA	NA	NA	NA	NA	NA	NA	NA	NA	NA
AGK	7	141251209	141355044	103835	15	NA	NA	NA	NA	NA	NA	NA	NA	NA	NA	NA	NA	NA	NA	NA	0.2812	NA	NA	NA	NA	NA	NA	NA	NA	NA	NA	NA	NA	NA	NA	NA	NA	NA	NA	NA	NA	NA	NA	NA	NA	NA	NA	NA	NA	NA	NA	NA	NA	NA	NA	NA	NA	NA	NA
AGL	1	100315916	100389576	73660	14	NA	NA	NA	NA	NA	NA	NA	NA	NA	NA	NA	NA	NA	NA	NA	0.69836	NA	NA	NA	NA	NA	NA	NA	NA	NA	NA	NA	NA	NA	NA	NA	NA	NA	NA	NA	NA	NA	NA	NA	NA	NA	NA	NA	NA	NA	NA	NA	NA	NA	NA	NA	NA	NA	NA
AGMAT	1	15898193	15911546	13353	30	NA	NA	NA	NA	NA	NA	NA	NA	NA	NA	NA	NA	NA	NA	NA	0.046729	NA	NA	NA	NA	NA	NA	NA	NA	NA	NA	NA	NA	NA	NA	NA	NA	NA	NA	NA	NA	NA	NA	NA	NA	NA	NA	NA	NA	NA	NA	NA	NA	NA	NA	NA	NA	NA	NA
AGMO	7	15239941	15601640	361699	5	NA	NA	NA	NA	NA	NA	NA	NA	NA	NA	NA	NA	NA	NA	NA	0.7776	NA	NA	NA	NA	NA	NA	NA	NA	NA	NA	NA	NA	NA	NA	NA	NA	NA	NA	NA	NA	NA	NA	NA	NA	NA	NA	NA	NA	NA	NA	NA	NA	NA	NA	NA	NA	NA	NA
AGO1	1	36335408	36389900	54492	22	NA	NA	NA	NA	NA	NA	NA	NA	NA	NA	NA	NA	NA	NA	NA	NA	NA	NA	NA	NA	NA	NA	NA	NA	NA	NA	NA	NA	NA	NA	NA	NA	NA	NA	NA	NA	NA	NA	NA	NA	NA	NA	NA	NA	NA	NA	NA	NA	NA	NA	NA	NA	NA	NA
AGO2	8	141530254	141645732	115478	7	NA	NA	NA	NA	NA	NA	NA	NA	NA	NA	NA	NA	NA	NA	NA	NA	NA	NA	NA	NA	NA	NA	NA	NA	NA	NA	NA	NA	NA	NA	NA	NA	NA	NA	NA	NA	NA	NA	NA	NA	NA	NA	NA	NA	NA	NA	NA	NA	NA	NA	NA	NA	NA	NA
AGO3	1	36396705	36538101	141396	23	NA	NA	NA	NA	NA	NA	NA	NA	NA	NA	NA	NA	NA	NA	NA	NA	NA	NA	NA	NA	NA	NA	NA	NA	NA	NA	NA	NA	NA	NA	NA	NA	NA	NA	NA	NA	NA	NA	NA	NA	NA	NA	NA	NA	NA	NA	NA	NA	NA	NA	NA	NA	NA	NA
AGO4	1	36273236	36323491	50255	20	NA	NA	NA	NA	NA	NA	NA	NA	NA	NA	NA	NA	NA	NA	NA	NA	NA	NA	NA	NA	NA	NA	NA	NA	NA	NA	NA	NA	NA	NA	NA	NA	NA	NA	NA	NA	NA	NA	NA	NA	NA	NA	NA	NA	NA	NA	NA	NA	NA	NA	NA	NA	NA	NA
AGPAT1	6	32135988	32145885	9897	70	F	1	rs2308891	32610009	C	G	0.5653	-0.0225	0.0034	5.707e-11	562086	24056	139194	-474021	-464124	NA	0.554118	F	NA	NA	NA	NA	NA	NA	NA	NA	NA	NA	NA	NA	NA	NA	NA	NA	NA	NA	NA	NA	NA	NA	NA	NA	NA	NA	NA	NA	NA	NA	NA	NA	NA	NA	NA	NA
AGPAT2	9	139567594	139581909	14315	65	NA	NA	NA	NA	NA	NA	NA	NA	NA	NA	NA	NA	NA	NA	NA	0.1929	NA	NA	NA	NA	NA	NA	NA	NA	NA	NA	NA	NA	NA	NA	NA	NA	NA	NA	NA	NA	NA	NA	NA	NA	NA	NA	NA	NA	NA	NA	NA	NA	NA	NA	NA	NA	NA	NA
AGPAT3	21	45285103	45407473	122370	27	NA	NA	NA	NA	NA	NA	NA	NA	NA	NA	NA	NA	NA	NA	NA	0.8965	NA	NA	NA	NA	NA	NA	NA	NA	NA	NA	NA	NA	NA	NA	NA	NA	NA	NA	NA	NA	NA	NA	NA	NA	NA	NA	NA	NA	NA	NA	NA	NA	NA	NA	NA	NA	NA	NA
AGPAT4	6	161550998	161695093	144095	7	NA	NA	NA	NA	NA	NA	NA	NA	NA	NA	NA	NA	NA	NA	NA	0.09838	NA	NA	NA	NA	NA	NA	NA	NA	NA	NA	NA	NA	NA	NA	NA	NA	NA	NA	NA	NA	NA	NA	NA	NA	NA	NA	NA	NA	NA	NA	NA	1	eQTLGen	0.000120687	0.0698594	6_161511425_C_T	Exp-GWAS-	NA
AGPAT4-IT1	6	161581145	161583014	1869	7	NA	NA	NA	NA	NA	NA	NA	NA	NA	NA	NA	NA	NA	NA	NA	NA	NA	NA	NA	NA	NA	NA	NA	NA	NA	NA	NA	NA	NA	NA	NA	NA	NA	NA	NA	NA	NA	NA	NA	NA	NA	NA	NA	NA	NA	NA	NA	NA	NA	NA	NA	NA	NA	NA
AGPAT5	8	6566162	6619024	52862	24	NA	NA	NA	NA	NA	NA	NA	NA	NA	NA	NA	NA	NA	NA	NA	0.64141	NA	NA	NA	NA	NA	NA	NA	NA	NA	NA	NA	NA	NA	NA	NA	NA	NA	NA	NA	NA	NA	NA	NA	NA	NA	NA	NA	NA	NA	NA	NA	NA	NA	NA	NA	NA	NA	NA
AGPS	2	178257500	178408562	151062	12	F	1	rs77704018	178608411	A	G	0.9673	0.0563	0.0079	1.136e-12	562086	154482	427416	-350911	-199849	NA	0.0120838	F	NA	NA	NA	NA	NA	NA	NA	NA	NA	NA	NA	NA	NA	NA	NA	NA	NA	NA	NA	NA	NA	NA	NA	NA	NA	NA	NA	NA	NA	NA	NA	NA	NA	NA	NA	NA
AGR2	7	16831434	16844623	13189	9	NA	NA	NA	NA	NA	NA	NA	NA	NA	NA	NA	NA	NA	NA	NA	0.011205	NA	NA	NA	NA	NA	NA	NA	NA	NA	NA	NA	NA	NA	NA	NA	NA	NA	NA	NA	NA	NA	NA	NA	NA	NA	NA	NA	NA	NA	NA	NA	NA	NA	NA	NA	NA	NA	NA
AGR3	7	16899035	16921607	22572	10	NA	NA	NA	NA	NA	NA	NA	NA	NA	NA	NA	NA	NA	NA	NA	NA	NA	NA	NA	NA	NA	NA	NA	NA	NA	NA	NA	NA	NA	NA	NA	NA	NA	NA	NA	NA	NA	NA	NA	NA	NA	NA	NA	NA	NA	NA	NA	NA	NA	NA	NA	NA	NA	NA
AGRN	1	955499	991496	35997	57	NA	NA	NA	NA	NA	NA	NA	NA	NA	NA	NA	NA	NA	NA	NA	0.72314	NA	NA	NA	NA	NA	NA	NA	NA	NA	NA	NA	NA	NA	NA	NA	NA	NA	NA	NA	NA	NA	NA	NA	NA	NA	NA	NA	NA	NA	NA	NA	NA	NA	NA	NA	NA	NA	NA
AGRP	16	67516473	67517450	977	48	NA	NA	NA	NA	NA	NA	NA	NA	NA	NA	NA	NA	NA	NA	NA	0.5079	NA	NA	NA	NA	NA	NA	NA	NA	NA	NA	NA	NA	NA	NA	NA	NA	NA	NA	NA	NA	NA	NA	NA	NA	NA	NA	NA	NA	NA	NA	NA	NA	NA	NA	NA	NA	NA	NA
AGT	1	230838268	230849868	11600	14	NA	NA	NA	NA	NA	NA	NA	NA	NA	NA	NA	NA	NA	NA	NA	0.085912	NA	NA	NA	NA	NA	NA	NA	NA	NA	NA	NA	NA	NA	NA	NA	NA	NA	NA	NA	NA	NA	NA	NA	NA	NA	NA	NA	NA	NA	NA	NA	NA	NA	NA	NA	NA	NA	NA
AGTPBP1	9	88161453	88356944	195491	6	NA	NA	NA	NA	NA	NA	NA	NA	NA	NA	NA	NA	NA	NA	NA	0.67026	NA	NA	NA	NA	NA	NA	NA	NA	NA	NA	NA	NA	NA	NA	NA	NA	NA	NA	NA	NA	NA	NA	NA	NA	NA	NA	NA	NA	NA	NA	NA	NA	NA	NA	NA	NA	NA	NA
AGTR1	3	148415657	148460790	45133	9	NA	NA	NA	NA	NA	NA	NA	NA	NA	NA	NA	NA	NA	NA	NA	0.7307	NA	NA	NA	NA	NA	NA	NA	NA	NA	NA	NA	NA	NA	NA	NA	NA	NA	NA	NA	NA	NA	NA	NA	NA	NA	NA	NA	NA	NA	NA	NA	NA	NA	NA	NA	NA	NA	NA
AGTR2	23	115301996	115306227	4231	6	NA	NA	NA	NA	NA	NA	NA	NA	NA	NA	NA	NA	NA	NA	NA	NA	NA	NA	NA	NA	NA	NA	NA	NA	NA	NA	NA	NA	NA	NA	NA	NA	NA	NA	NA	NA	NA	NA	NA	NA	NA	NA	NA	NA	NA	NA	NA	NA	NA	NA	NA	NA	NA	NA
AGTRAP	1	11796141	11810828	14687	28	NA	NA	NA	NA	NA	NA	NA	NA	NA	NA	NA	NA	NA	NA	NA	0.7978	NA	NA	NA	NA	NA	NA	NA	NA	NA	NA	NA	NA	NA	NA	NA	NA	NA	NA	NA	NA	NA	NA	NA	NA	NA	NA	NA	NA	NA	NA	NA	NA	NA	NA	NA	NA	NA	NA
AGXT	2	241808240	241819917	11677	25	NA	NA	NA	NA	NA	NA	NA	NA	NA	NA	NA	NA	NA	NA	NA	0.13349	NA	NA	NA	NA	NA	NA	NA	NA	NA	NA	NA	NA	NA	NA	NA	NA	NA	NA	NA	NA	NA	NA	NA	NA	NA	NA	NA	NA	NA	NA	NA	NA	NA	NA	NA	NA	NA	NA
AGXT2	5	34998206	35048054	49848	7	F	1	rs10941225	34961480	A	T	0.4439	0.0191	0.0027	7.823e-13	562086	63756	135558	36726	86574	3.3195e-05	-0.338384	F	NA	NA	NA	NA	NA	NA	NA	NA	NA	NA	NA	NA	NA	NA	NA	NA	NA	NA	NA	NA	NA	NA	NA	NA	NA	NA	NA	NA	NA	NA	NA	NA	NA	NA	NA	NA
AHCTF1	1	247002399	247095250	92851	18	NA	NA	NA	NA	NA	NA	NA	NA	NA	NA	NA	NA	NA	NA	NA	0.47649	NA	NA	NA	NA	NA	NA	NA	NA	NA	NA	NA	NA	NA	NA	NA	NA	NA	NA	NA	NA	NA	NA	NA	NA	NA	NA	NA	NA	NA	NA	NA	NA	NA	NA	NA	NA	NA	NA
AHCTF1P1	2	162355577	162364413	8836	8	NA	NA	NA	NA	NA	NA	NA	NA	NA	NA	NA	NA	NA	NA	NA	NA	NA	NA	NA	NA	NA	NA	NA	NA	NA	NA	NA	NA	NA	NA	NA	NA	NA	NA	NA	NA	NA	NA	NA	NA	NA	NA	NA	NA	NA	NA	NA	NA	NA	NA	NA	NA	NA	NA
AHCY	20	32868070	32899608	31538	16	F	1	rs6058107	33288546	T	C	0.2254	0.0305	0.0032	1.738e-21	562086	184228	600440	-420476	-388938	0.09902	0.462743	F	NA	NA	NA	NA	NA	NA	NA	NA	NA	NA	NA	NA	NA	NA	NA	NA	NA	NA	NA	NA	NA	NA	NA	NA	NA	NA	NA	NA	NA	1	GTEx-MA	0.000116907	0.779435	20_32867506_C_T	Exp-GWAS+	0.173803
AHCYL1	1	110527386	110566364	38978	32	NA	NA	NA	NA	NA	NA	NA	NA	NA	NA	NA	NA	NA	NA	NA	0.9008	NA	NA	NA	NA	NA	NA	NA	NA	NA	NA	NA	NA	NA	NA	NA	NA	NA	NA	NA	NA	NA	NA	NA	NA	NA	NA	NA	NA	NA	NA	NA	NA	NA	NA	NA	NA	NA	NA
AHCYL2	7	128864870	129070052	205182	23	NA	NA	NA	NA	NA	NA	NA	NA	NA	NA	NA	NA	NA	NA	NA	0.002919	NA	NA	NA	NA	NA	NA	NA	NA	NA	NA	NA	NA	NA	NA	NA	NA	NA	NA	NA	NA	NA	NA	NA	NA	NA	NA	NA	NA	NA	NA	NA	NA	NA	NA	NA	NA	NA	NA
AHDC1	1	27860755	27930655	69900	23	NA	NA	NA	NA	NA	NA	NA	NA	NA	NA	NA	NA	NA	NA	NA	0.76079	NA	NA	NA	NA	NA	NA	NA	NA	NA	NA	NA	NA	NA	NA	NA	NA	NA	NA	NA	NA	NA	NA	NA	NA	NA	NA	NA	NA	NA	NA	NA	NA	NA	NA	NA	NA	NA	NA
AHI1	6	135604669	135818878	214209	8	F	1	rs78928932	136228617	T	C	0.9263	-0.0419	0.0058	3.482e-13	562086	0	0	-623948	-409739	0.24827	0.957296	T	NA	NA	NA	NA	NA	NA	NA	NA	NA	NA	NA	NA	NA	NA	NA	NA	NA	NA	NA	NA	NA	NA	NA	NA	NA	NA	NA	NA	NA	6	eQTLGen	1.94552e-05	0.00181171	6_135793706_A_G	Exp-GWAS-	<5%
AHNAK	11	62201015	62314278	113263	56	NA	NA	NA	NA	NA	NA	NA	NA	NA	NA	NA	NA	NA	NA	NA	0.41007	NA	NA	NA	NA	NA	NA	NA	NA	NA	NA	NA	NA	NA	NA	NA	NA	NA	NA	NA	NA	NA	NA	NA	NA	NA	NA	NA	NA	NA	NA	NA	NA	NA	NA	NA	NA	NA	NA
AHNAK2	14	105403589	105444711	41122	28	F	1	rs5811171	105629257	A	AC	0.3748	0.0159	0.0029	4.815e-08	562086	39628	39628	-225668	-184546	0.1783	-0.376449	F	0.023962	myotube_originated_from_skeletal_muscle_myoblast-Roadmap	1	NA	NA	NA	NA	NA	NA	NA	NA	NA	NA	NA	NA	NA	NA	NA	NA	NA	NA	NA	NA	NA	NA	NA	NA	NA	NA	NA	NA	NA	NA	NA	NA	NA
AHR	7	17338275	17385771	47496	6	NA	NA	NA	NA	NA	NA	NA	NA	NA	NA	NA	NA	NA	NA	NA	0.91025	NA	NA	NA	NA	NA	NA	NA	NA	NA	NA	NA	NA	NA	NA	NA	NA	NA	NA	NA	NA	NA	NA	NA	NA	NA	NA	NA	NA	NA	NA	NA	NA	NA	NA	NA	NA	NA	NA
AHRR	5	304290	438406	134116	20	NA	NA	NA	NA	NA	NA	NA	NA	NA	NA	NA	NA	NA	NA	NA	NA	NA	NA	NA	NA	NA	NA	NA	NA	NA	NA	NA	NA	NA	NA	NA	NA	NA	NA	NA	NA	NA	NA	NA	NA	NA	NA	NA	NA	NA	NA	NA	NA	NA	NA	NA	NA	NA	NA
AHSA1	14	77924209	77935815	11606	23	F	1	rs8007299	78428671	A	G	0.4607	0.0241	0.0027	4.704e-19	562086	76417	76417	-504462	-492856	0.092179	0.268771	F	NA	NA	NA	NA	NA	NA	NA	NA	NA	NA	NA	NA	NA	NA	NA	NA	NA	NA	NA	NA	NA	NA	NA	NA	NA	NA	NA	NA	NA	NA	NA	NA	NA	NA	NA	NA
AHSA2P	2	61404552	61416060	11508	12	F	1	rs2839831	61582717	A	G	0.8461	0.0396	0.0037	1.414e-26	562086	242262	433384	-178165	-166657	NA	NA	NA	NA	NA	NA	NA	NA	NA	NA	NA	NA	NA	NA	NA	NA	NA	NA	NA	NA	NA	NA	NA	NA	NA	NA	NA	NA	NA	NA	NA	NA	NA	NA	NA	NA	NA	NA	NA
AHSG	3	186330848	186339107	8259	23	NA	NA	NA	NA	NA	NA	NA	NA	NA	NA	NA	NA	NA	NA	NA	0.19187	NA	NA	NA	NA	NA	NA	NA	NA	NA	NA	NA	NA	NA	NA	NA	NA	NA	NA	NA	NA	NA	NA	NA	NA	NA	NA	NA	NA	NA	NA	NA	NA	NA	NA	NA	NA	NA	NA
AHSP	16	31539220	31540124	904	31	F	1	rs56404782	31126535	T	C	0.3416	-0.0189	0.0029	5.542e-11	562086	36761	123848	412685	413589	0.788	-0.54573	F	NA	NA	NA	NA	NA	NA	NA	NA	NA	NA	NA	NA	NA	NA	NA	NA	NA	NA	NA	NA	NA	NA	NA	NA	NA	NA	NA	NA	NA	NA	NA	NA	NA	NA	NA	NA
AICDA	12	8754765	8765455	10690	21	NA	NA	NA	NA	NA	NA	NA	NA	NA	NA	NA	NA	NA	NA	NA	NA	NA	NA	NA	NA	NA	NA	NA	NA	NA	NA	NA	NA	NA	NA	NA	NA	NA	NA	NA	NA	NA	NA	NA	NA	NA	NA	NA	NA	NA	NA	NA	NA	NA	NA	NA	NA	NA	NA
AIDA	1	222841354	222885833	44479	9	NA	NA	NA	NA	NA	NA	NA	NA	NA	NA	NA	NA	NA	NA	NA	0.1299	NA	NA	NA	NA	NA	NA	NA	NA	NA	NA	NA	NA	NA	NA	NA	NA	NA	NA	NA	NA	NA	NA	NA	NA	NA	NA	NA	NA	NA	NA	NA	NA	NA	NA	NA	NA	NA	NA
AIF1	6	31583010	31584792	1782	86	F	2	rs10456394	31188200	T	G	0.8714	-0.0251	0.0044	1.433e-08	562086	0	0	394810	396592	0.61175	-0.278249	F	NA	NA	NA	NA	NA	NA	NA	NA	NA	NA	NA	NA	NA	NA	NA	NA	NA	NA	NA	NA	NA	NA	NA	NA	NA	NA	NA	NA	NA	1	eQTLGen	1.53514e-10	0.306529	6_31729359_A_G	Exp-GWAS-	<5%
AIF1	6	31583010	31584792	1782	86	F	2	rs2428493	31329135	A	C	0.4042	0.0276	0.0028	3.165e-22	562086	0	18684	253875	255657	0.61175	-0.278249	F	NA	NA	NA	NA	NA	NA	NA	NA	NA	NA	NA	NA	NA	NA	NA	NA	NA	NA	NA	NA	NA	NA	NA	NA	NA	NA	NA	NA	NA	1	eQTLGen	1.53514e-10	0.306529	6_31729359_A_G	Exp-GWAS-	0.0712622
AIF1L	9	133971862	133998539	26677	19	NA	NA	NA	NA	NA	NA	NA	NA	NA	NA	NA	NA	NA	NA	NA	0.30915	NA	NA	NA	NA	NA	NA	NA	NA	NA	NA	NA	NA	NA	NA	NA	NA	NA	NA	NA	NA	NA	NA	NA	NA	NA	NA	NA	NA	NA	NA	NA	NA	NA	NA	NA	NA	NA	NA
AIFM1	23	129263336	129299861	36525	15	NA	NA	NA	NA	NA	NA	NA	NA	NA	NA	NA	NA	NA	NA	NA	0.7825	NA	NA	NA	NA	NA	NA	NA	NA	NA	NA	NA	NA	NA	NA	NA	NA	NA	NA	NA	NA	NA	NA	NA	NA	NA	NA	NA	NA	NA	NA	NA	NA	NA	NA	NA	NA	NA	NA
AIFM2	10	71872022	71892690	20668	13	F	1	rs7072571	71380093	A	G	0.7851	0.0212	0.0036	3.721e-09	562086	0	4090	491929	512597	0.89238	-0.0499355	F	NA	NA	NA	NA	NA	NA	NA	NA	NA	NA	NA	NA	NA	NA	NA	NA	NA	NA	NA	NA	NA	NA	NA	NA	NA	NA	NA	NA	NA	NA	NA	NA	NA	NA	NA	NA
AIFM3	22	21319459	21335647	16188	30	NA	NA	NA	NA	NA	NA	NA	NA	NA	NA	NA	NA	NA	NA	NA	0.29814	NA	NA	NA	NA	NA	NA	NA	NA	NA	NA	NA	NA	NA	NA	NA	NA	NA	NA	NA	NA	NA	NA	NA	NA	NA	NA	NA	NA	NA	NA	NA	NA	NA	NA	NA	NA	NA	NA
AIG1	6	143382025	143665020	282995	10	F	1	rs109836	143091263	A	G	0.0302	0.0519	0.0083	3.248e-10	562086	0	0	290762	573757	NA	0.356411	F	NA	NA	NA	NA	NA	NA	NA	NA	NA	NA	NA	NA	NA	NA	NA	NA	NA	NA	NA	NA	NA	NA	NA	NA	NA	NA	NA	NA	NA	NA	NA	NA	NA	NA	NA	NA
AIM2	1	159032273	159046691	14418	22	NA	NA	NA	NA	NA	NA	NA	NA	NA	NA	NA	NA	NA	NA	NA	0.8648	NA	NA	NA	NA	NA	NA	NA	NA	NA	NA	NA	NA	NA	NA	NA	NA	NA	NA	NA	NA	NA	NA	NA	NA	NA	NA	NA	NA	NA	NA	NA	NA	NA	NA	NA	NA	NA	NA
AIMP1	4	107236766	107270382	33616	8	NA	NA	NA	NA	NA	NA	NA	NA	NA	NA	NA	NA	NA	NA	NA	0.449	NA	NA	NA	NA	NA	NA	NA	NA	NA	NA	NA	NA	NA	NA	NA	NA	NA	NA	NA	NA	NA	NA	NA	NA	NA	NA	NA	NA	NA	NA	NA	NA	NA	NA	NA	NA	NA	NA
AIMP2	7	6048875	6063465	14590	23	NA	NA	NA	NA	NA	NA	NA	NA	NA	NA	NA	NA	NA	NA	NA	NA	NA	NA	NA	NA	NA	NA	NA	NA	NA	NA	NA	NA	NA	NA	NA	NA	NA	NA	NA	NA	NA	NA	NA	NA	NA	NA	NA	NA	NA	NA	NA	NA	NA	NA	NA	NA	NA	NA
AIP	11	67250496	67258574	8078	36	NA	NA	NA	NA	NA	NA	NA	NA	NA	NA	NA	NA	NA	NA	NA	0.67046	NA	NA	NA	NA	NA	NA	NA	NA	NA	NA	NA	NA	NA	NA	NA	NA	NA	NA	NA	NA	NA	NA	NA	NA	1	GTEx-MA	0.0712429	0.773015	11_67213956_T_C	Exp-GWAS-	NA	2	GTEx-MA	0.000104779	0.047674	11_67213956_T_C	Exp-GWAS-	NA
AIPL1	17	6327057	6338441	11384	17	F	1	rs7215990	6034831	A	G	0.2476	-0.0364	0.0031	3.062e-31	562086	30963	32380	292226	303610	0.50385	-0.288016	F	NA	NA	NA	NA	NA	NA	NA	NA	NA	NA	NA	NA	NA	NA	NA	NA	NA	NA	NA	NA	NA	NA	NA	NA	NA	NA	NA	NA	NA	NA	NA	NA	NA	NA	NA	NA
AIRE	21	45705758	45718531	12773	38	F	1	rs235269	46211664	A	G	0.427	0.0152	0.0027	1.892e-08	562086	0	65022	-505906	-493133	0.0053615	-0.298708	F	NA	NA	NA	NA	NA	NA	NA	NA	NA	NA	NA	NA	NA	NA	NA	NA	NA	NA	NA	NA	NA	NA	NA	NA	NA	NA	NA	NA	NA	NA	NA	NA	NA	NA	NA	NA
AIRN	6	160424322	160428696	4374	17	NA	NA	NA	NA	NA	NA	NA	NA	NA	NA	NA	NA	NA	NA	NA	NA	NA	NA	NA	NA	NA	NA	NA	NA	NA	NA	NA	NA	NA	NA	NA	NA	NA	NA	NA	NA	NA	NA	NA	NA	NA	NA	NA	NA	NA	NA	NA	NA	NA	NA	NA	NA	NA	NA
AJAP1	1	4714668	4852594	137926	3	NA	NA	NA	NA	NA	NA	NA	NA	NA	NA	NA	NA	NA	NA	NA	0.74063	NA	NA	NA	NA	NA	NA	NA	NA	NA	NA	NA	NA	NA	NA	NA	NA	NA	NA	NA	NA	NA	NA	NA	NA	NA	NA	NA	NA	NA	NA	NA	NA	NA	NA	NA	NA	NA	NA
AJM1	9	139736929	139741797	4868	78	NA	NA	NA	NA	NA	NA	NA	NA	NA	NA	NA	NA	NA	NA	NA	0.71384	NA	NA	NA	NA	NA	NA	NA	NA	NA	NA	NA	NA	NA	NA	NA	NA	NA	NA	NA	NA	NA	NA	NA	NA	NA	NA	NA	NA	NA	NA	NA	NA	NA	NA	NA	NA	NA	NA
AJUBA	14	23440385	23451760	11375	43	F	2	rs7148564	23823913	A	T	0.163	-0.0241	0.0037	5.088e-11	562086	0	68140	-383528	-372153	0.011976	0.168819	F	NA	NA	NA	NA	NA	NA	NA	NA	NA	NA	NA	NA	NA	NA	NA	NA	NA	NA	NA	NA	NA	NA	1	GTEx-MA	0.0158375	0.983258	14_23443514_C_A	Exp-GWAS+	<5%	NA	NA	NA	NA	NA	NA	NA
AJUBA	14	23440385	23451760	11375	43	F	2	rs8019902	23376091	T	C	0.6081	0.0176	0.0028	4.455e-10	562086	83402	108870	64294	75669	0.011976	0.168819	F	0.151477	H1_Derived_Neuronal_Progenitor_Cultured_Cells-Roadmap	2	NA	NA	NA	NA	NA	NA	NA	NA	NA	NA	NA	NA	NA	NA	NA	NA	NA	NA	NA	1	GTEx-MA	0.0158375	0.983258	14_23443514_C_A	Exp-GWAS+	0.903325	NA	NA	NA	NA	NA	NA	NA
AK1	9	130628758	130641900	13142	44	F	1	rs2267958	131015279	A	G	0.5135	0.023	0.0028	4.942e-16	562086	0	134654	-386521	-373379	0.1574	0.172901	F	NA	NA	NA	NA	NA	NA	NA	NA	NA	NA	NA	NA	NA	NA	NA	NA	NA	NA	NA	NA	NA	NA	NA	NA	NA	NA	NA	NA	NA	NA	NA	NA	NA	NA	NA	NA
AK2	1	33473540	33502484	28944	21	F	1	rs11061	33789670	A	G	0.2361	0.022	0.0031	2.627e-12	562086	176597	200944	-316130	-287186	0.52036	0.151404	F	0.027732	MDA-MB-231	1	NA	NA	NA	NA	NA	NA	NA	NA	NA	NA	NA	NA	NA	NA	NA	NA	NA	NA	NA	1	Adrenal_Gland	0.0138739	0.829352	1_33716154_G_A	Exp-GWAS+	0.461356	1	eQTLGen	0.000106215	0.0471598	1_33448770_C_G	Exp-GWAS+	0.055912
AK3	9	4709555	4742043	32488	12	F	2	rs10974832	4876772	A	C	0.5077	0.0165	0.0029	1.415e-08	562086	0	0	-167217	-134729	0.8728	-0.0913052	F	NA	NA	NA	NA	NA	NA	NA	NA	NA	NA	NA	NA	NA	NA	NA	NA	NA	NA	NA	NA	NA	NA	NA	NA	NA	NA	NA	NA	NA	NA	NA	NA	NA	NA	NA	NA
AK3	9	4709555	4742043	32488	12	T	2	rs1887428	4984530	C	G	0.6244	-0.0178	0.0028	3.408e-10	562086	0	104661	-274975	-242487	0.8728	-0.0913052	F	0.100209	adrenal_gland-ENCODE	1	NA	NA	NA	NA	NA	NA	NA	NA	NA	NA	NA	NA	NA	NA	NA	NA	NA	NA	NA	NA	NA	NA	NA	NA	NA	NA	NA	NA	NA	NA	NA	NA	NA
AK4	1	65613231	65697828	84597	10	F	3	rs35660507	65982388	A	G	0.0213	0.0912	0.0103	1.181e-18	562086	0	0	-369157	-284560	0.2962	-0.194896	F	NA	NA	NA	NA	NA	NA	NA	NA	NA	NA	NA	NA	NA	NA	NA	NA	NA	NA	NA	NA	NA	NA	NA	NA	NA	NA	NA	NA	NA	NA	NA	NA	NA	NA	NA	NA
AK4	1	65613231	65697828	84597	10	F	3	rs61779781	65934354	T	C	0.5746	-0.03	0.0027	1.163e-28	562086	61678	120290	-321123	-236526	0.2962	-0.194896	F	NA	NA	NA	NA	NA	NA	NA	NA	NA	NA	NA	NA	NA	NA	NA	NA	NA	NA	NA	NA	NA	NA	NA	NA	NA	NA	NA	NA	NA	NA	NA	NA	NA	NA	NA	NA
AK4	1	65613231	65697828	84597	10	F	3	rs71056102	65815413	A	ATTTTCT	0.4031	0.0223	0.0029	1.133e-14	562086	24082	58934	-202182	-117585	0.2962	-0.194896	F	NA	NA	NA	NA	NA	NA	NA	NA	NA	NA	NA	NA	NA	NA	NA	NA	NA	NA	NA	NA	NA	NA	NA	NA	NA	NA	NA	NA	NA	NA	NA	NA	NA	NA	NA	NA
AK5	1	77747703	78025651	277948	12	NA	NA	NA	NA	NA	NA	NA	NA	NA	NA	NA	NA	NA	NA	NA	0.4928	NA	NA	NA	NA	NA	NA	NA	NA	NA	NA	NA	NA	NA	NA	NA	NA	NA	NA	NA	NA	NA	NA	NA	NA	NA	NA	NA	NA	NA	NA	NA	1	eQTLGen	8.74413e-05	0.137244	1_77938165_G_T	Exp-GWAS+	NA
AK6	5	68646810	68665651	18841	17	NA	NA	NA	NA	NA	NA	NA	NA	NA	NA	NA	NA	NA	NA	NA	NA	NA	NA	NA	NA	NA	NA	NA	NA	NA	NA	NA	NA	NA	NA	NA	NA	NA	NA	NA	NA	NA	NA	NA	NA	NA	NA	NA	NA	NA	NA	NA	NA	NA	NA	NA	NA	NA	NA
AK7	14	96858464	96955764	97300	12	NA	NA	NA	NA	NA	NA	NA	NA	NA	NA	NA	NA	NA	NA	NA	0.013837	NA	NA	NA	NA	NA	NA	NA	NA	NA	NA	NA	NA	NA	NA	NA	NA	NA	NA	NA	NA	NA	NA	NA	NA	NA	NA	NA	NA	NA	NA	NA	NA	NA	NA	NA	NA	NA	NA
AK8	9	135600964	135754433	153469	33	NA	NA	NA	NA	NA	NA	NA	NA	NA	NA	NA	NA	NA	NA	NA	0.33514	NA	NA	NA	NA	NA	NA	NA	NA	NA	NA	NA	NA	NA	NA	NA	NA	NA	NA	NA	NA	NA	NA	NA	NA	NA	NA	NA	NA	NA	NA	NA	NA	NA	NA	NA	NA	NA	NA
AK9	6	109814058	110012415	198357	13	NA	NA	NA	NA	NA	NA	NA	NA	NA	NA	NA	NA	NA	NA	NA	0.031997	NA	NA	NA	NA	NA	NA	NA	NA	NA	NA	NA	NA	NA	NA	NA	NA	NA	NA	NA	NA	NA	NA	NA	NA	NA	NA	NA	NA	NA	NA	NA	1	eQTLGen	7.55895e-05	0.00165273	6_109799923_C_T	Exp-GWAS-	NA
AKAIN1	18	5142909	5197751	54842	6	NA	NA	NA	NA	NA	NA	NA	NA	NA	NA	NA	NA	NA	NA	NA	0.06387	NA	NA	NA	NA	NA	NA	NA	NA	NA	NA	NA	NA	NA	NA	NA	NA	NA	NA	NA	NA	NA	NA	NA	NA	NA	NA	NA	NA	NA	NA	NA	NA	NA	NA	NA	NA	NA	NA
AKAP1	17	55162606	55198705	36099	13	F	1	rs4793879	55691703	T	C	0.5012	-0.0155	0.0027	1.752e-08	562086	1704	30672	-529097	-492998	0.66988	0.207436	F	NA	NA	NA	NA	NA	NA	NA	NA	NA	NA	NA	NA	NA	NA	NA	NA	NA	NA	NA	NA	NA	NA	NA	NA	NA	NA	NA	NA	NA	NA	NA	NA	NA	NA	NA	NA
AKAP10	17	19807614	19881169	73555	14	NA	NA	NA	NA	NA	NA	NA	NA	NA	NA	NA	NA	NA	NA	NA	0.0014671	NA	NA	NA	NA	NA	NA	NA	NA	NA	NA	NA	NA	NA	NA	NA	NA	NA	NA	NA	NA	NA	NA	NA	NA	NA	NA	NA	NA	NA	NA	NA	NA	NA	NA	NA	NA	NA	NA
AKAP11	13	42846287	42897397	51110	8	F	1	rs12868962	42763814	A	T	0.8819	-0.0323	0.0042	1.257e-14	562086	84264	149356	82473	133583	0.048788	0.323749	T	0.017236	LNCAP	1	NA	NA	NA	NA	NA	NA	NA	NA	NA	NA	NA	NA	NA	NA	NA	NA	NA	NA	NA	NA	NA	NA	NA	NA	NA	NA	1	GTEx-MA	0.000229628	0.0992176	13_42692823_A_G	Exp-GWAS-	0.463582
AKAP12	6	151561101	151679694	118593	10	F	1	rs6933660	151803754	A	C	0.3144	-0.0324	0.0029	7.043e-29	562086	41704	113561	-242653	-124060	3.1951e-05	-0.47398	F	NA	NA	NA	NA	NA	NA	NA	NA	NA	NA	NA	NA	NA	NA	NA	NA	NA	NA	NA	NA	NA	NA	1	GTEx-MA	0.000655134	0.896449	6_151644088_C_T	Exp-GWAS-	0.112899	NA	NA	NA	NA	NA	NA	NA
AKAP13	15	85923833	86292586	368753	12	NA	NA	NA	NA	NA	NA	NA	NA	NA	NA	NA	NA	NA	NA	NA	0.0023695	NA	NA	NA	NA	NA	NA	NA	NA	NA	NA	NA	NA	NA	NA	NA	NA	NA	NA	NA	NA	NA	NA	NA	NA	NA	NA	NA	NA	NA	NA	NA	NA	NA	NA	NA	NA	NA	NA
AKAP14	23	119029855	119054679	24824	26	NA	NA	NA	NA	NA	NA	NA	NA	NA	NA	NA	NA	NA	NA	NA	0.3449	NA	NA	NA	NA	NA	NA	NA	NA	NA	NA	NA	NA	NA	NA	NA	NA	NA	NA	NA	NA	NA	NA	NA	NA	NA	NA	NA	NA	NA	NA	NA	NA	NA	NA	NA	NA	NA	NA
AKAP17A	23	1660496	1671413	10917	12	NA	NA	NA	NA	NA	NA	NA	NA	NA	NA	NA	NA	NA	NA	NA	NA	NA	NA	NA	NA	NA	NA	NA	NA	NA	NA	NA	NA	NA	NA	NA	NA	NA	NA	NA	NA	NA	NA	NA	NA	NA	NA	NA	NA	NA	NA	NA	NA	NA	NA	NA	NA	NA	NA
AKAP3	12	4724673	4758213	33540	15	F	1	rs1048500	5021228	T	C	0.5156	0.0164	0.0027	2.067e-09	562086	3746	3746	-296555	-263015	0.18332	-0.0999263	F	NA	NA	NA	NA	NA	NA	NA	NA	NA	NA	NA	NA	NA	NA	NA	NA	NA	NA	NA	NA	NA	NA	NA	NA	NA	NA	NA	NA	NA	NA	NA	NA	NA	NA	NA	NA
AKAP4	23	49955419	49965658	10239	16	F	2	rs5915285	50355673	T	C	0.381	-0.0243	0.0031	2.041e-15	562086	33408	34414	-400254	-390015	NA	NA	NA	NA	NA	NA	NA	NA	NA	NA	NA	NA	NA	NA	NA	NA	NA	NA	NA	NA	NA	NA	NA	NA	NA	NA	NA	NA	NA	NA	NA	NA	NA	NA	NA	NA	NA	NA	NA
AKAP4	23	49955419	49965658	10239	16	F	2	rs9969946	50168356	A	T	0.3106	-0.0305	0.0031	2.759e-23	562086	69477	205935	-212937	-202698	NA	NA	NA	NA	NA	NA	NA	NA	NA	NA	NA	NA	NA	NA	NA	NA	NA	NA	NA	NA	NA	NA	NA	NA	NA	NA	NA	NA	NA	NA	NA	NA	NA	NA	NA	NA	NA	NA	NA
AKAP5	14	64932216	64941221	9005	18	NA	NA	NA	NA	NA	NA	NA	NA	NA	NA	NA	NA	NA	NA	NA	0.36654	NA	NA	NA	NA	NA	NA	NA	NA	NA	NA	NA	NA	NA	NA	NA	NA	NA	NA	NA	NA	NA	NA	NA	NA	NA	NA	NA	NA	NA	NA	NA	NA	NA	NA	NA	NA	NA	NA
AKAP6	14	32798503	33306890	508387	8	NA	NA	NA	NA	NA	NA	NA	NA	NA	NA	NA	NA	NA	NA	NA	0.052991	NA	NA	NA	NA	NA	NA	NA	NA	NA	NA	NA	NA	NA	NA	NA	NA	NA	NA	NA	NA	NA	NA	NA	NA	NA	NA	NA	NA	NA	NA	NA	NA	NA	NA	NA	NA	NA	NA
AKAP7	6	131456606	131604672	148066	8	NA	NA	NA	NA	NA	NA	NA	NA	NA	NA	NA	NA	NA	NA	NA	9.0176e-05	NA	NA	NA	NA	NA	NA	NA	NA	NA	NA	NA	NA	NA	NA	NA	NA	NA	NA	NA	NA	NA	NA	NA	NA	NA	NA	NA	NA	NA	NA	NA	NA	NA	NA	NA	NA	NA	NA
AKAP8	19	15464195	15490598	26403	30	F	1	rs887898	15539439	A	G	0.2523	-0.0222	0.0031	1.805e-12	562086	85702	97291	-75244	-48841	0.64781	0.451777	F	0.046981	spleen-ENCODE	1	NA	NA	NA	NA	NA	NA	NA	NA	NA	NA	NA	NA	NA	NA	NA	NA	NA	NA	NA	2	Brain_Frontal_Cortex_BA9	0.00099565	0.99565	19_15469197_A_G	Exp-GWAS+	0.937055	4	Brain-eMeta	3.84402e-10	0.00438245	19_15486404_C_G	Exp-GWAS+	0.927251
AKAP8L	19	15490860	15529799	38939	31	F	1	rs887898	15539439	A	G	0.2523	-0.0222	0.0031	1.805e-12	562086	85702	97291	-48579	-9640	NA	0.716901	F	0.139026	gastrocnemius_medialis-ENCODE	2	NA	NA	NA	NA	NA	NA	NA	NA	NA	NA	NA	NA	NA	NA	NA	NA	NA	NA	NA	1	eQTLGen	0.0491571	0.946849	19_15528649_T_A	Exp-GWAS+	0.992625	NA	NA	NA	NA	NA	NA	NA
AKAP9	7	91570175	91739987	169812	15	NA	NA	NA	NA	NA	NA	NA	NA	NA	NA	NA	NA	NA	NA	NA	0.35981	NA	NA	NA	NA	NA	NA	NA	NA	NA	NA	NA	NA	NA	NA	NA	NA	NA	NA	NA	NA	NA	NA	NA	NA	NA	NA	NA	NA	NA	NA	NA	NA	NA	NA	NA	NA	NA	NA
AKIP1	11	8932735	8941626	8891	19	F	1	rs10840099	8667680	T	C	0.3489	0.0387	0.0028	3.892e-44	562086	57968	295983	265055	273946	0.00056649	0.080635	F	NA	NA	NA	NA	NA	NA	NA	NA	NA	NA	NA	NA	NA	NA	NA	NA	NA	NA	NA	NA	NA	NA	2	Brain_Cortex	0.0139758	0.983684	11_8758114_T_C	Exp-GWAS+	0.0735315	1	Brain-eMeta	0.000346459	0.102282	11_8938787_G_A	Exp-GWAS+	<5%
AKIRIN1	1	39456915	39471737	14822	11	NA	NA	NA	NA	NA	NA	NA	NA	NA	NA	NA	NA	NA	NA	NA	NA	NA	NA	NA	NA	NA	NA	NA	NA	NA	NA	NA	NA	NA	NA	NA	NA	NA	NA	NA	NA	NA	NA	NA	NA	NA	NA	NA	NA	NA	NA	NA	NA	NA	NA	NA	NA	NA	NA
AKIRIN2	6	88384577	88411951	27374	13	F	1	rs1103084	88014603	A	G	0.6095	-0.0175	0.0028	2.053e-10	562086	251948	399720	369974	397348	NA	0.133624	F	NA	NA	NA	NA	NA	NA	NA	NA	NA	NA	NA	NA	NA	NA	NA	NA	NA	NA	NA	NA	NA	NA	NA	NA	NA	NA	NA	NA	NA	NA	NA	NA	NA	NA	NA	NA
AKNA	9	117098406	117156685	58279	15	F	1	rs4979328	116788414	T	C	0.7464	0.0178	0.0031	1.318e-08	562086	40704	48356	309992	368271	0.047486	-0.0641404	F	NA	NA	NA	NA	NA	NA	NA	NA	NA	NA	NA	NA	NA	NA	NA	NA	NA	NA	NA	NA	NA	NA	NA	NA	NA	NA	NA	NA	NA	NA	NA	NA	NA	NA	NA	NA
AKNAD1	1	109358522	109400866	42344	21	NA	NA	NA	NA	NA	NA	NA	NA	NA	NA	NA	NA	NA	NA	NA	0.74971	NA	NA	NA	NA	NA	NA	NA	NA	NA	NA	NA	NA	NA	NA	NA	NA	NA	NA	NA	NA	NA	NA	NA	NA	NA	NA	NA	NA	NA	NA	NA	NA	NA	NA	NA	NA	NA	NA
AKR1A1	1	46016454	46035723	19269	19	NA	NA	NA	NA	NA	NA	NA	NA	NA	NA	NA	NA	NA	NA	NA	0.46658	NA	NA	NA	NA	NA	NA	NA	NA	NA	NA	NA	NA	NA	NA	NA	NA	NA	NA	NA	NA	NA	NA	NA	NA	NA	NA	NA	NA	NA	NA	NA	NA	NA	NA	NA	NA	NA	NA
AKR1B1	7	134127101	134143991	16890	8	F	1	rs7809889	133734597	C	G	0.4511	-0.0186	0.0027	7.603e-12	562086	46896	233387	392504	409394	0.2358	0.42463	F	NA	NA	NA	NA	NA	NA	NA	NA	NA	NA	NA	NA	NA	NA	NA	NA	NA	NA	NA	NA	NA	NA	NA	NA	NA	NA	NA	NA	NA	1	eQTLGen	4.34107e-05	0.00569696	7_134217729_A_G	Exp-GWAS-	<5%
AKR1B10	7	134212318	134226164	13846	9	F	1	rs7809889	133734597	C	G	0.4511	-0.0186	0.0027	7.603e-12	562086	46896	233387	477721	491567	0.49565	-0.0944802	F	NA	NA	NA	NA	NA	NA	NA	NA	NA	NA	NA	NA	NA	NA	NA	NA	NA	NA	NA	NA	NA	NA	NA	NA	NA	NA	NA	NA	NA	NA	NA	NA	NA	NA	NA	NA
AKR1B15	7	134233861	134264621	30760	9	F	1	rs7809889	133734597	C	G	0.4511	-0.0186	0.0027	7.603e-12	562086	46896	233387	499264	530024	0.67195	-0.478334	F	NA	NA	NA	NA	NA	NA	NA	NA	NA	NA	NA	NA	NA	NA	NA	NA	NA	NA	NA	NA	NA	NA	NA	NA	NA	NA	NA	NA	NA	1	GTEx-MA	8.1036e-05	0.109147	7_134217729_G_A	Exp-GWAS-	<5%
AKR1C1	10	5005606	5025475	19869	13	NA	NA	NA	NA	NA	NA	NA	NA	NA	NA	NA	NA	NA	NA	NA	0.73741	NA	NA	NA	NA	NA	NA	NA	NA	NA	NA	NA	NA	NA	NA	NA	NA	NA	NA	NA	NA	NA	NA	NA	NA	NA	NA	NA	NA	NA	NA	NA	1	eQTLGen	0.000421064	0.0990957	10_5321275_A_G	Exp-GWAS-	NA
AKR1C2	10	5029966	5060225	30259	15	NA	NA	NA	NA	NA	NA	NA	NA	NA	NA	NA	NA	NA	NA	NA	0.15042	NA	NA	NA	NA	NA	NA	NA	NA	NA	NA	NA	NA	NA	NA	NA	NA	NA	NA	NA	NA	NA	NA	NA	NA	NA	NA	NA	NA	NA	NA	NA	1	eQTLGen	0.00018644	0.311074	10_5327316_G_A	Exp-GWAS-	NA
AKR1C3	10	5090957	5149878	58921	17	NA	NA	NA	NA	NA	NA	NA	NA	NA	NA	NA	NA	NA	NA	NA	0.012683	NA	NA	NA	NA	NA	NA	NA	NA	NA	NA	NA	NA	NA	NA	NA	NA	NA	NA	17377-1	0.000340547	NA	10_5245196_G_A	Protein-GWAS+	NA	NA	NA	NA	NA	NA	NA	NA	NA	NA	NA	NA	NA	NA	NA
AKR1C4	10	5238799	5260912	22113	17	NA	NA	NA	NA	NA	NA	NA	NA	NA	NA	NA	NA	NA	NA	NA	9.2934e-05	NA	NA	NA	NA	NA	NA	NA	NA	NA	NA	NA	NA	NA	NA	NA	NA	NA	NA	18397-5	0.000101722	0.0136149	10_5263702_C_A	Protein-GWAS-	NA	NA	NA	NA	NA	NA	NA	NA	NA	NA	NA	NA	NA	NA	NA
AKR1C6P	10	4913858	4958465	44607	14	NA	NA	NA	NA	NA	NA	NA	NA	NA	NA	NA	NA	NA	NA	NA	NA	NA	NA	NA	NA	NA	NA	NA	NA	NA	NA	NA	NA	NA	NA	NA	NA	NA	NA	NA	NA	NA	NA	NA	NA	NA	NA	NA	NA	NA	NA	NA	NA	NA	NA	NA	NA	NA	NA
AKR1C8P	10	5196654	5227150	30496	19	NA	NA	NA	NA	NA	NA	NA	NA	NA	NA	NA	NA	NA	NA	NA	NA	NA	NA	NA	NA	NA	NA	NA	NA	NA	NA	NA	NA	NA	NA	NA	NA	NA	NA	NA	NA	NA	NA	NA	NA	NA	NA	NA	NA	NA	NA	NA	NA	NA	NA	NA	NA	NA	NA
AKR1D1	7	137761204	137803051	41847	7	NA	NA	NA	NA	NA	NA	NA	NA	NA	NA	NA	NA	NA	NA	NA	NA	NA	NA	NA	NA	NA	NA	NA	NA	NA	NA	NA	NA	NA	NA	NA	NA	NA	NA	NA	NA	NA	NA	NA	NA	NA	NA	NA	NA	NA	NA	NA	NA	NA	NA	NA	NA	NA	NA
AKR1E2	10	4868368	4890254	21886	11	NA	NA	NA	NA	NA	NA	NA	NA	NA	NA	NA	NA	NA	NA	NA	0.30962	NA	NA	NA	NA	NA	NA	NA	NA	NA	NA	NA	NA	NA	NA	NA	NA	NA	NA	NA	NA	NA	NA	NA	NA	NA	NA	NA	NA	NA	NA	NA	NA	NA	NA	NA	NA	NA	NA
AKR7A2	1	19629201	19638640	9439	22	F	1	rs7515397	19554099	T	G	0.4054	-0.0172	0.0028	4.794e-10	562086	161023	211041	75102	84541	0.41923	0.357827	T	NA	NA	NA	NA	NA	NA	NA	NA	NA	NA	NA	NA	NA	NA	NA	NA	4188-1	7.47635e-05	0.0322886	1_19557713_G_C	Protein-GWAS-	0.783587	NA	NA	NA	NA	NA	NA	NA	1	eQTLGen	9.19575e-05	0.00972576	1_19631540_G_T	Exp-GWAS+	0.39457
AKR7A2P1	1	113465971	113467295	1324	18	NA	NA	NA	NA	NA	NA	NA	NA	NA	NA	NA	NA	NA	NA	NA	NA	NA	NA	NA	NA	NA	NA	NA	NA	NA	NA	NA	NA	NA	NA	NA	NA	NA	NA	NA	NA	NA	NA	NA	NA	NA	NA	NA	NA	NA	NA	NA	NA	NA	NA	NA	NA	NA	NA
AKR7A3	1	19609066	19615264	6198	22	F	1	rs7515397	19554099	T	G	0.4054	-0.0172	0.0028	4.794e-10	562086	161023	211041	54967	61165	0.0013054	0.00180796	F	0.015085	liver-ENCODE	1	NA	NA	NA	NA	NA	NA	NA	NA	NA	NA	NA	NA	NA	18173-11	4.81068e-05	0.016523	1_19549759_G_A	Protein-GWAS+	0.481912	NA	NA	NA	NA	NA	NA	NA	2	eQTLGen	8.6012e-06	0.306181	1_19551655_A_G	Exp-GWAS+	0.972261
AKR7L	1	19592475	19600616	8141	22	F	1	rs7515397	19554099	T	G	0.4054	-0.0172	0.0028	4.794e-10	562086	161023	211041	38376	46517	NA	NA	NA	0.015743	liver-ENCODE	1	NA	NA	NA	NA	NA	NA	NA	NA	NA	NA	NA	NA	NA	NA	NA	NA	NA	NA	NA	2	Brain_Cerebellum	0.00329749	0.891229	1_19587230_G_A	Exp-GWAS-	0.120211	NA	NA	NA	NA	NA	NA	NA
AKT1	14	105235685	105262085	26400	24	F	1	rs5811171	105629257	A	AC	0.3748	0.0159	0.0029	4.815e-08	562086	39628	39628	-393572	-367172	NA	1.0829	T	0.018735	myotube_originated_from_skeletal_muscle_myoblast-Roadmap	1	NA	NA	NA	NA	NA	NA	NA	NA	NA	NA	NA	NA	NA	NA	NA	NA	NA	NA	NA	NA	NA	NA	NA	NA	NA	NA	NA	NA	NA	NA	NA	NA	NA
AKT1S1	19	50372289	50381613	9324	71	F	1	rs200876443	50363585	C	CAG	0.038	-0.0714	0.0088	3.973e-16	562086	0	0	8704	18028	0.741	0.657706	F	0.02271	adrenal_gland-ENCODE	1	NA	NA	NA	NA	NA	NA	NA	NA	NA	NA	NA	NA	NA	NA	NA	NA	NA	NA	NA	1	GTEx-MA	0.00113168	0.996909	19_50401320_G_A	Exp-GWAS+	<5%	1	GTEx-MA	0.000155691	0.891484	19_50401320_G_A	Exp-GWAS+	<5%
AKT2	19	40736223	40791252	55029	34	F	1	rs339526	40697061	T	C	0.2578	0.0175	0.0031	2.094e-08	562086	35346	165996	39162	94191	NA	1.07397	T	NA	NA	NA	NA	NA	NA	NA	NA	NA	NA	NA	NA	NA	NA	NA	NA	NA	NA	NA	NA	NA	NA	2	GTEx-MA	0.00022973	0.998134	19_40786523_C_A	Exp-GWAS+	0.711287	1	eQTLGen	2.25293e-05	0.0163677	19_40785505_A_T	Exp-GWAS+	0.711963
AKT3	1	243651534	244006584	355050	7	T	1	rs7517340	243710190	T	C	0.1878	-0.0257	0.0035	1.155e-13	562086	295189	339769	-58656	296394	NA	1.14978	T	0.020148	H1_BMP4_Derived_Mesendoderm_Cultured_Cells-Roadmap	1	NA	NA	NA	NA	NA	NA	NA	NA	NA	NA	NA	NA	NA	NA	NA	NA	NA	NA	NA	NA	NA	NA	NA	NA	NA	NA	NA	NA	NA	NA	NA	NA	NA
AKTIP	16	53524951	53537216	12265	8	F	1	rs62048402	53803223	A	G	0.4064	-0.0583	0.0031	1.174e-79	562086	44589	47579	-278272	-266007	0.8193	-0.0277773	F	NA	NA	NA	NA	NA	NA	NA	NA	NA	NA	NA	NA	NA	NA	NA	NA	NA	NA	NA	NA	NA	NA	NA	NA	NA	NA	NA	NA	NA	NA	NA	NA	NA	NA	NA	NA
ALAD	9	116148591	116163618	15027	19	NA	NA	NA	NA	NA	NA	NA	NA	NA	NA	NA	NA	NA	NA	NA	0.02145	NA	NA	NA	NA	NA	NA	NA	NA	NA	NA	NA	NA	NA	NA	NA	NA	NA	NA	NA	NA	NA	NA	NA	NA	NA	NA	NA	NA	NA	NA	NA	NA	NA	NA	NA	NA	NA	NA
ALAS1	3	52232098	52248343	16245	50	NA	NA	NA	NA	NA	NA	NA	NA	NA	NA	NA	NA	NA	NA	NA	0.1684	NA	NA	NA	NA	NA	NA	NA	NA	NA	NA	NA	NA	NA	NA	NA	NA	NA	NA	NA	NA	NA	NA	NA	NA	NA	NA	NA	NA	NA	NA	NA	2	eQTLGen	1.50981e-07	0.00237681	3_52228150_T_A	Exp-GWAS-	NA
ALAS2	23	55035487	55057410	21923	21	NA	NA	NA	NA	NA	NA	NA	NA	NA	NA	NA	NA	NA	NA	NA	0.1342	NA	NA	NA	NA	NA	NA	NA	NA	NA	NA	NA	NA	NA	NA	NA	NA	NA	NA	NA	NA	NA	NA	NA	NA	NA	NA	NA	NA	NA	NA	NA	NA	NA	NA	NA	NA	NA	NA
ALB	4	74270003	74287199	17196	11	NA	NA	NA	NA	NA	NA	NA	NA	NA	NA	NA	NA	NA	NA	NA	0.4964	NA	NA	NA	NA	NA	NA	NA	NA	NA	NA	NA	NA	NA	NA	NA	NA	NA	NA	NA	NA	NA	NA	NA	NA	NA	NA	NA	NA	NA	NA	NA	NA	NA	NA	NA	NA	NA	NA
ALCAM	3	105085752	105295744	209992	2	NA	NA	NA	NA	NA	NA	NA	NA	NA	NA	NA	NA	NA	NA	NA	0.51551	NA	NA	NA	NA	NA	NA	NA	NA	NA	NA	NA	NA	NA	NA	NA	NA	NA	NA	NA	NA	NA	NA	NA	NA	NA	NA	NA	NA	NA	NA	NA	NA	NA	NA	NA	NA	NA	NA
ALDH16A1	19	49956481	49974307	17826	77	F	3	rs150032686	49781808	T	C	0.9692	0.0558	0.0083	2.092e-11	562086	0	67366	174673	192499	0.032294	0.164552	F	NA	NA	NA	NA	NA	NA	NA	NA	NA	NA	NA	NA	NA	NA	NA	NA	NA	NA	NA	NA	NA	NA	NA	NA	NA	NA	NA	NA	NA	NA	NA	NA	NA	NA	NA	NA
ALDH16A1	19	49956481	49974307	17826	77	F	3	rs16981031	49497453	A	C	0.9166	0.0395	0.005	4.056e-15	562086	29253	53764	459028	476854	0.032294	0.164552	F	NA	NA	NA	NA	NA	NA	NA	NA	NA	NA	NA	NA	NA	NA	NA	NA	NA	NA	NA	NA	NA	NA	NA	NA	NA	NA	NA	NA	NA	NA	NA	NA	NA	NA	NA	NA
ALDH16A1	19	49956481	49974307	17826	77	F	3	rs200876443	50363585	C	CAG	0.038	-0.0714	0.0088	3.973e-16	562086	0	0	-407104	-389278	0.032294	0.164552	F	NA	NA	NA	NA	NA	NA	NA	NA	NA	NA	NA	NA	NA	NA	NA	NA	NA	NA	NA	NA	NA	NA	NA	NA	NA	NA	NA	NA	NA	NA	NA	NA	NA	NA	NA	NA
ALDH18A1	10	97365697	97416468	50771	11	F	2	rs11595809	97887621	T	C	0.4746	-0.0221	0.0028	2.284e-15	562086	77628	212403	-521924	-471153	0.033593	0.139633	F	NA	NA	NA	NA	NA	NA	NA	NA	NA	NA	NA	NA	NA	NA	NA	NA	NA	NA	NA	NA	NA	NA	NA	NA	NA	NA	NA	NA	NA	NA	NA	NA	NA	NA	NA	NA
ALDH18A1	10	97365697	97416468	50771	11	F	2	rs1172955	97877320	A	T	0.7045	-0.044	0.003	5.064e-50	562086	0	175491	-511623	-460852	0.033593	0.139633	F	NA	NA	NA	NA	NA	NA	NA	NA	NA	NA	NA	NA	NA	NA	NA	NA	NA	NA	NA	NA	NA	NA	NA	NA	NA	NA	NA	NA	NA	NA	NA	NA	NA	NA	NA	NA
ALDH1A1	9	75515586	75567969	52383	4	F	1	rs9314802	75882709	A	C	0.0668	0.0513	0.0055	1.57e-20	562086	222190	388583	-367123	-314740	NA	-0.104866	T	NA	NA	NA	NA	NA	NA	NA	NA	NA	NA	NA	NA	NA	NA	NA	NA	NA	NA	NA	NA	NA	NA	NA	NA	NA	NA	NA	NA	NA	NA	NA	NA	NA	NA	NA	NA
ALDH1A2	15	58245621	58358121	112500	9	NA	NA	NA	NA	NA	NA	NA	NA	NA	NA	NA	NA	NA	NA	NA	0.56984	NA	NA	NA	NA	NA	NA	NA	NA	NA	NA	NA	NA	NA	NA	NA	NA	NA	NA	NA	NA	NA	NA	NA	NA	NA	NA	NA	NA	NA	NA	NA	NA	NA	NA	NA	NA	NA	NA
ALDH1A3	15	101420035	101456831	36796	16	NA	NA	NA	NA	NA	NA	NA	NA	NA	NA	NA	NA	NA	NA	NA	0.5886	NA	NA	NA	NA	NA	NA	NA	NA	NA	NA	NA	NA	NA	NA	NA	NA	NA	NA	NA	NA	NA	NA	NA	NA	NA	NA	NA	NA	NA	NA	NA	NA	NA	NA	NA	NA	NA	NA
ALDH1B1	9	38392698	38398658	5960	7	NA	NA	NA	NA	NA	NA	NA	NA	NA	NA	NA	NA	NA	NA	NA	0.12822	NA	NA	NA	NA	NA	NA	NA	NA	NA	NA	NA	NA	NA	NA	NA	NA	NA	NA	NA	NA	NA	NA	NA	NA	NA	NA	NA	NA	NA	NA	NA	NA	NA	NA	NA	NA	NA	NA
ALDH1L1	3	125822403	125900029	77626	19	NA	NA	NA	NA	NA	NA	NA	NA	NA	NA	NA	NA	NA	NA	NA	0.40695	NA	NA	NA	NA	NA	NA	NA	NA	NA	NA	NA	NA	NA	NA	NA	NA	NA	NA	NA	NA	NA	NA	NA	NA	NA	NA	NA	NA	NA	NA	NA	NA	NA	NA	NA	NA	NA	NA
ALDH1L1-AS1	3	125822482	125826912	4430	18	NA	NA	NA	NA	NA	NA	NA	NA	NA	NA	NA	NA	NA	NA	NA	NA	NA	NA	NA	NA	NA	NA	NA	NA	NA	NA	NA	NA	NA	NA	NA	NA	NA	NA	NA	NA	NA	NA	NA	NA	NA	NA	NA	NA	NA	NA	NA	NA	NA	NA	NA	NA	NA	NA
ALDH1L1-AS2	3	125898907	125929012	30105	20	NA	NA	NA	NA	NA	NA	NA	NA	NA	NA	NA	NA	NA	NA	NA	NA	NA	NA	NA	NA	NA	NA	NA	NA	NA	NA	NA	NA	NA	NA	NA	NA	NA	NA	NA	NA	NA	NA	NA	NA	NA	NA	NA	NA	NA	NA	NA	NA	NA	NA	NA	NA	NA	NA
ALDH1L2	12	105413567	105478236	64669	10	NA	NA	NA	NA	NA	NA	NA	NA	NA	NA	NA	NA	NA	NA	NA	NA	NA	NA	NA	NA	NA	NA	NA	NA	NA	NA	NA	NA	NA	NA	NA	NA	NA	NA	NA	NA	NA	NA	NA	NA	NA	NA	NA	NA	NA	NA	NA	NA	NA	NA	NA	NA	NA	NA
ALDH2	12	112204736	112255336	50600	19	NA	NA	NA	NA	NA	NA	NA	NA	NA	NA	NA	NA	NA	NA	NA	0.9784	NA	NA	NA	NA	NA	NA	NA	NA	NA	NA	NA	NA	NA	NA	NA	NA	NA	NA	18381-16	0.000132379	0.0352573	12_112146911_C_T	Protein-GWAS-	NA	1	Brain_Cortex	0.124035	0.874794	12_111809911_G_C	Exp-GWAS-	NA	1	Brain-eMeta	0.000239283	0.0367956	12_112228849_C_T	Exp-GWAS-	NA
ALDH3A1	17	19641301	19651611	10310	16	NA	NA	NA	NA	NA	NA	NA	NA	NA	NA	NA	NA	NA	NA	NA	0.62279	NA	NA	NA	NA	NA	NA	NA	NA	NA	NA	NA	NA	NA	NA	NA	NA	NA	NA	NA	NA	NA	NA	NA	NA	NA	NA	NA	NA	NA	NA	NA	NA	NA	NA	NA	NA	NA	NA
ALDH3A2	17	19551462	19580909	29447	21	NA	NA	NA	NA	NA	NA	NA	NA	NA	NA	NA	NA	NA	NA	NA	0.84707	NA	NA	NA	NA	NA	NA	NA	NA	NA	NA	NA	NA	NA	NA	NA	NA	NA	NA	NA	NA	NA	NA	NA	NA	NA	NA	NA	NA	NA	NA	NA	NA	NA	NA	NA	NA	NA	NA
ALDH3B1	11	67776016	67796743	20727	22	NA	NA	NA	NA	NA	NA	NA	NA	NA	NA	NA	NA	NA	NA	NA	NA	NA	NA	NA	NA	NA	NA	NA	NA	NA	NA	NA	NA	NA	NA	NA	NA	NA	NA	NA	NA	NA	NA	NA	NA	NA	NA	NA	NA	NA	NA	NA	NA	NA	NA	NA	NA	NA	NA
ALDH3B2	11	67429632	67448695	19063	40	NA	NA	NA	NA	NA	NA	NA	NA	NA	NA	NA	NA	NA	NA	NA	0.22448	NA	NA	NA	NA	NA	NA	NA	NA	NA	NA	NA	NA	NA	NA	NA	NA	NA	NA	NA	NA	NA	NA	NA	NA	NA	NA	NA	NA	NA	NA	NA	NA	NA	NA	NA	NA	NA	NA
ALDH4A1	1	19197923	19229293	31370	18	F	1	rs7515397	19554099	T	G	0.4054	-0.0172	0.0028	4.794e-10	562086	161023	211041	-356176	-324806	0.64387	-0.0193076	F	0.037213	liver-ENCODE	2	NA	NA	NA	NA	NA	NA	NA	NA	NA	NA	NA	NA	NA	NA	NA	NA	NA	NA	NA	NA	NA	NA	NA	NA	NA	NA	NA	NA	NA	NA	NA	NA	NA
ALDH5A1	6	24495196	24537435	42239	13	NA	NA	NA	NA	NA	NA	NA	NA	NA	NA	NA	NA	NA	NA	NA	0.67747	NA	NA	NA	NA	NA	NA	NA	NA	NA	NA	NA	NA	NA	NA	NA	NA	NA	NA	NA	NA	NA	NA	NA	NA	NA	NA	NA	NA	NA	NA	NA	NA	NA	NA	NA	NA	NA	NA
ALDH6A1	14	74523549	74551156	27607	26	NA	NA	NA	NA	NA	NA	NA	NA	NA	NA	NA	NA	NA	NA	NA	0.1071	NA	NA	NA	NA	NA	NA	NA	NA	NA	NA	NA	NA	NA	NA	NA	NA	NA	NA	NA	NA	NA	NA	NA	NA	NA	NA	NA	NA	NA	NA	NA	NA	NA	NA	NA	NA	NA	NA
ALDH7A1	5	125877532	125930911	53379	10	NA	NA	NA	NA	NA	NA	NA	NA	NA	NA	NA	NA	NA	NA	NA	0.3282	NA	NA	NA	NA	NA	NA	NA	NA	NA	NA	NA	NA	NA	NA	NA	NA	NA	NA	NA	NA	NA	NA	NA	NA	NA	NA	NA	NA	NA	NA	NA	NA	NA	NA	NA	NA	NA	NA
ALDH8A1	6	135238530	135271239	32709	9	NA	NA	NA	NA	NA	NA	NA	NA	NA	NA	NA	NA	NA	NA	NA	0.77979	NA	NA	NA	NA	NA	NA	NA	NA	NA	NA	NA	NA	NA	NA	NA	NA	NA	NA	NA	NA	NA	NA	NA	NA	NA	NA	NA	NA	NA	NA	NA	NA	NA	NA	NA	NA	NA	NA
ALDH9A1	1	165631448	165667900	36452	13	F	3	1:165407590_AAT_A	165407590	A	AAT	0.0974	-0.0574	0.0061	5.703e-21	562086	0	42719	223858	260310	0.37328	-0.0618146	F	NA	NA	NA	NA	NA	NA	NA	NA	NA	NA	NA	NA	NA	NA	NA	NA	NA	NA	NA	NA	NA	NA	NA	NA	NA	NA	NA	NA	NA	1	eQTLGen	3.09418e-05	0.0199027	1_165619712_T_C	Exp-GWAS+	<5%
ALDH9A1	1	165631448	165667900	36452	13	F	3	rs3767357	165403451	A	G	0.8713	0.0787	0.004	4.296e-87	562086	12710	25517	227997	264449	0.37328	-0.0618146	F	NA	NA	NA	NA	NA	NA	NA	NA	NA	NA	NA	NA	NA	NA	NA	NA	NA	NA	NA	NA	NA	NA	NA	NA	NA	NA	NA	NA	NA	1	eQTLGen	3.09418e-05	0.0199027	1_165619712_T_C	Exp-GWAS+	<5%
ALDH9A1	1	165631448	165667900	36452	13	F	3	rs75865921	165568306	A	T	0.9398	0.0369	0.0056	6.493e-11	562086	0	102840	63142	99594	0.37328	-0.0618146	F	0.040829	stomach_fetal-Roadmap	1	NA	NA	NA	NA	NA	NA	NA	NA	NA	NA	NA	NA	NA	NA	NA	NA	NA	NA	NA	NA	NA	NA	NA	NA	NA	NA	1	eQTLGen	3.09418e-05	0.0199027	1_165619712_T_C	Exp-GWAS+	0.114313
ALDOA	16	30077080	30083528	6448	54	F	1	rs8059619	29925445	T	C	0.5378	-0.0274	0.0027	1.037e-24	562086	30533	223755	151635	158083	0.01795	0.13549	F	0.01904	large_intestine_fetal-Roadmap	1	NA	NA	NA	NA	NA	NA	NA	NA	NA	NA	NA	NA	NA	NA	NA	NA	NA	NA	NA	NA	NA	NA	NA	NA	NA	NA	NA	NA	NA	NA	NA	NA	NA
ALDOB	9	104182841	104198056	15215	10	F	2	rs72745334	104352494	T	C	0.0994	-0.0284	0.0046	9.404e-10	562086	10935	96792	-169653	-154438	0.536	-0.153212	F	NA	NA	NA	NA	NA	NA	NA	NA	NA	NA	NA	NA	NA	NA	NA	NA	NA	NA	NA	NA	NA	NA	NA	NA	NA	NA	NA	NA	NA	NA	NA	NA	NA	NA	NA	NA
ALDOB	9	104182841	104198056	15215	10	F	2	rs75871057	104422591	C	G	0.952	-0.0405	0.0063	1.064e-10	562086	106793	234441	-239750	-224535	0.536	-0.153212	F	NA	NA	NA	NA	NA	NA	NA	NA	NA	NA	NA	NA	NA	NA	NA	NA	NA	NA	NA	NA	NA	NA	NA	NA	NA	NA	NA	NA	NA	NA	NA	NA	NA	NA	NA	NA
ALDOC	17	26900137	26903913	3776	49	NA	NA	NA	NA	NA	NA	NA	NA	NA	NA	NA	NA	NA	NA	NA	NA	NA	NA	NA	NA	NA	NA	NA	NA	NA	NA	NA	NA	NA	NA	NA	NA	NA	NA	NA	NA	NA	NA	NA	NA	NA	NA	NA	NA	NA	NA	NA	NA	NA	NA	NA	NA	NA	NA
ALG1	16	5121843	5137380	15537	20	NA	NA	NA	NA	NA	NA	NA	NA	NA	NA	NA	NA	NA	NA	NA	0.84949	NA	NA	NA	NA	NA	NA	NA	NA	NA	NA	NA	NA	NA	NA	NA	NA	NA	NA	NA	NA	NA	NA	NA	NA	NA	NA	NA	NA	NA	NA	NA	NA	NA	NA	NA	NA	NA	NA
ALG10	12	34175430	34181237	5807	1	NA	NA	NA	NA	NA	NA	NA	NA	NA	NA	NA	NA	NA	NA	NA	NA	NA	NA	NA	NA	NA	NA	NA	NA	NA	NA	NA	NA	NA	NA	NA	NA	NA	NA	NA	NA	NA	NA	NA	NA	1	Brain_Putamen_basal_ganglia	0.00394151	0.781495	12_33848102_T_C	Exp-GWAS+	NA	1	GTEx-MA	8.80137e-05	0.0316731	12_33908876_T_A	Exp-GWAS-	NA
ALG10B	12	38710575	38723523	12948	2	NA	NA	NA	NA	NA	NA	NA	NA	NA	NA	NA	NA	NA	NA	NA	0.011413	NA	NA	NA	NA	NA	NA	NA	NA	NA	NA	NA	NA	NA	NA	NA	NA	NA	NA	NA	NA	NA	NA	NA	NA	NA	NA	NA	NA	NA	NA	NA	NA	NA	NA	NA	NA	NA	NA
ALG11	13	52586533	52607736	21203	17	NA	NA	NA	NA	NA	NA	NA	NA	NA	NA	NA	NA	NA	NA	NA	0.6964	NA	NA	NA	NA	NA	NA	NA	NA	NA	NA	NA	NA	NA	NA	NA	NA	NA	NA	NA	NA	NA	NA	NA	NA	NA	NA	NA	NA	NA	NA	NA	2	GTEx-MA	7.27794e-05	0.0041281	13_52701490_ACTT_A	Exp-GWAS+	NA
ALG12	22	50293876	50312086	18210	22	NA	NA	NA	NA	NA	NA	NA	NA	NA	NA	NA	NA	NA	NA	NA	0.3779	NA	NA	NA	NA	NA	NA	NA	NA	NA	NA	NA	NA	NA	NA	NA	NA	NA	NA	NA	NA	NA	NA	NA	NA	NA	NA	NA	NA	NA	NA	NA	NA	NA	NA	NA	NA	NA	NA
ALG13	23	110924397	111003877	79480	8	NA	NA	NA	NA	NA	NA	NA	NA	NA	NA	NA	NA	NA	NA	NA	0.82082	NA	NA	NA	NA	NA	NA	NA	NA	NA	NA	NA	NA	NA	NA	NA	NA	NA	NA	NA	NA	NA	NA	NA	NA	NA	NA	NA	NA	NA	NA	NA	NA	NA	NA	NA	NA	NA	NA
ALG14	1	95439960	95538507	98547	18	NA	NA	NA	NA	NA	NA	NA	NA	NA	NA	NA	NA	NA	NA	NA	0.96285	NA	NA	NA	NA	NA	NA	NA	NA	NA	NA	NA	NA	NA	NA	NA	NA	NA	NA	NA	NA	NA	NA	NA	NA	NA	NA	NA	NA	NA	NA	NA	NA	NA	NA	NA	NA	NA	NA
ALG14-AS1	1	95527151	95533101	5950	15	NA	NA	NA	NA	NA	NA	NA	NA	NA	NA	NA	NA	NA	NA	NA	NA	NA	NA	NA	NA	NA	NA	NA	NA	NA	NA	NA	NA	NA	NA	NA	NA	NA	NA	NA	NA	NA	NA	NA	NA	NA	NA	NA	NA	NA	NA	NA	NA	NA	NA	NA	NA	NA	NA
ALG1L	3	125648117	125655887	7770	15	NA	NA	NA	NA	NA	NA	NA	NA	NA	NA	NA	NA	NA	NA	NA	0.92655	NA	NA	NA	NA	NA	NA	NA	NA	NA	NA	NA	NA	NA	NA	NA	NA	NA	NA	NA	NA	NA	NA	NA	NA	NA	NA	NA	NA	NA	NA	NA	NA	NA	NA	NA	NA	NA	NA
ALG1L2	3	129800673	129817233	16560	11	NA	NA	NA	NA	NA	NA	NA	NA	NA	NA	NA	NA	NA	NA	NA	NA	NA	NA	NA	NA	NA	NA	NA	NA	NA	NA	NA	NA	NA	NA	NA	NA	NA	NA	NA	NA	NA	NA	NA	NA	NA	NA	NA	NA	NA	NA	NA	NA	NA	NA	NA	NA	NA	NA
ALG1L9P	11	71505408	71524905	19497	29	NA	NA	NA	NA	NA	NA	NA	NA	NA	NA	NA	NA	NA	NA	NA	NA	NA	NA	NA	NA	NA	NA	NA	NA	NA	NA	NA	NA	NA	NA	NA	NA	NA	NA	NA	NA	NA	NA	NA	NA	NA	NA	NA	NA	NA	NA	NA	NA	NA	NA	NA	NA	NA	NA
ALG2	9	101978706	101984224	5518	8	NA	NA	NA	NA	NA	NA	NA	NA	NA	NA	NA	NA	NA	NA	NA	0.23269	NA	NA	NA	NA	NA	NA	NA	NA	NA	NA	NA	NA	NA	NA	NA	NA	NA	NA	NA	NA	NA	NA	NA	NA	NA	NA	NA	NA	NA	NA	NA	NA	NA	NA	NA	NA	NA	NA
ALG3	3	183960116	183967313	7197	35	F	1	rs865809	183997735	A	G	0.232	-0.0372	0.0032	3.208e-31	562086	1677	62804	-37619	-30422	0.87535	0.033349	F	NA	NA	NA	NA	NA	NA	NA	NA	NA	NA	NA	NA	NA	NA	NA	NA	NA	NA	NA	NA	NA	NA	1	GTEx-MA	0.174957	0.821966	3_183966235_AAGC_A	Exp-GWAS-	0.0913326	2	GTEx-MA	2.84045e-05	0.112182	3_183966235_AAGC_A	Exp-GWAS-	0.0913326
ALG5	13	37523874	37573477	49603	8	NA	NA	NA	NA	NA	NA	NA	NA	NA	NA	NA	NA	NA	NA	NA	NA	NA	NA	NA	NA	NA	NA	NA	NA	NA	NA	NA	NA	NA	NA	NA	NA	NA	NA	NA	NA	NA	NA	NA	NA	NA	NA	NA	NA	NA	NA	NA	NA	NA	NA	NA	NA	NA	NA
ALG6	1	63833297	63904224	70927	11	NA	NA	NA	NA	NA	NA	NA	NA	NA	NA	NA	NA	NA	NA	NA	0.84336	NA	NA	NA	NA	NA	NA	NA	NA	NA	NA	NA	NA	NA	NA	NA	NA	NA	NA	NA	NA	NA	NA	NA	NA	NA	NA	NA	NA	NA	NA	NA	NA	NA	NA	NA	NA	NA	NA
ALG8	11	77811987	77850699	38712	17	F	3	rs11237265	77381958	T	C	0.3507	0.0218	0.0028	1.141e-14	562086	368561	465726	430029	468741	0.095371	0.0538618	F	NA	NA	NA	NA	NA	NA	NA	NA	NA	NA	NA	NA	NA	NA	NA	NA	NA	NA	NA	NA	NA	NA	NA	NA	NA	NA	NA	NA	NA	NA	NA	NA	NA	NA	NA	NA
ALG8	11	77811987	77850699	38712	17	F	3	rs11237453	78028587	A	G	0.8401	-0.0409	0.0036	3.089e-29	562086	218399	362600	-216600	-177888	0.095371	0.0538618	F	0.118063	dendritic_cell_treated_with_Lipopolysaccharide_100_ng-mL_for_30_minute-Garber2017	2	NA	NA	NA	NA	NA	NA	NA	NA	NA	NA	NA	NA	NA	NA	NA	NA	NA	NA	NA	NA	NA	NA	NA	NA	NA	NA	NA	NA	NA	NA	NA	NA	NA
ALG8	11	77811987	77850699	38712	17	F	3	rs7931300	77719808	C	G	0.3278	-0.0219	0.003	2.355e-13	562086	0	11894	92179	130891	0.095371	0.0538618	F	NA	NA	NA	NA	NA	NA	NA	NA	NA	NA	NA	NA	NA	NA	NA	NA	NA	NA	NA	NA	NA	NA	NA	NA	NA	NA	NA	NA	NA	NA	NA	NA	NA	NA	NA	NA
ALG9	11	111652918	111742305	89387	34	NA	NA	NA	NA	NA	NA	NA	NA	NA	NA	NA	NA	NA	NA	NA	0.14306	NA	NA	NA	NA	NA	NA	NA	NA	NA	NA	NA	NA	NA	NA	NA	NA	NA	NA	NA	NA	NA	NA	NA	NA	NA	NA	NA	NA	NA	NA	NA	NA	NA	NA	NA	NA	NA	NA
ALK	2	29415639	30144452	728813	17	F	1	rs6753809	29171177	A	G	0.5165	-0.0215	0.0031	2.421e-12	562086	80982	218307	244462	973275	0.2494	-0.0957847	F	0.026617	gastrocnemius_medialis-ENCODE	1	NA	NA	NA	NA	NA	NA	NA	NA	NA	NA	NA	NA	NA	NA	NA	NA	NA	NA	NA	NA	NA	NA	NA	NA	NA	NA	NA	NA	NA	NA	NA	NA	NA
ALKAL1	8	53446596	53477990	31394	5	F	2	rs12056669	53157689	T	G	0.1824	0.032	0.0035	6.597e-20	562086	85093	135029	288907	320301	NA	NA	NA	0.019395	HAP1	1	NA	NA	NA	NA	NA	NA	NA	NA	NA	NA	NA	NA	NA	NA	NA	NA	NA	NA	NA	NA	NA	NA	NA	NA	NA	NA	NA	NA	NA	NA	NA	NA	NA
ALKAL1	8	53446596	53477990	31394	5	F	2	rs62507083	53842780	T	G	0.1216	-0.0405	0.0041	1.2e-22	562086	38516	38516	-396184	-364790	NA	NA	NA	NA	NA	NA	NA	NA	NA	NA	NA	NA	NA	NA	NA	NA	NA	NA	NA	NA	NA	NA	NA	NA	NA	NA	NA	NA	NA	NA	NA	NA	NA	NA	NA	NA	NA	NA	NA
ALKAL2	2	279557	288091	8534	10	F	2	rs4854340	623216	A	G	0.8269	-0.0703	0.0035	1.89e-89	562086	53299	53299	-343659	-335125	NA	NA	NA	NA	NA	NA	NA	NA	NA	NA	NA	NA	NA	NA	NA	NA	NA	NA	NA	NA	NA	NA	NA	NA	NA	NA	NA	NA	NA	NA	NA	NA	NA	NA	NA	NA	NA	NA	NA
ALKAL2	2	279557	288091	8534	10	F	2	rs62106258	417167	T	C	0.9519	-0.1273	0.0072	4.62e-69	562086	57290	57290	-137610	-129076	NA	NA	NA	NA	NA	NA	NA	NA	NA	NA	NA	NA	NA	NA	NA	NA	NA	NA	NA	NA	NA	NA	NA	NA	NA	NA	NA	NA	NA	NA	NA	NA	NA	NA	NA	NA	NA	NA	NA
ALKBH1	14	78138746	78174366	35620	18	F	2	rs12895757	78654493	C	G	0.6136	0.0194	0.0027	1.219e-12	562086	0	31134	-515747	-480127	0.13639	0.400197	F	NA	NA	NA	NA	NA	NA	NA	NA	NA	NA	NA	NA	NA	NA	NA	NA	NA	NA	NA	NA	NA	NA	NA	NA	NA	NA	NA	NA	NA	2	GTEx-MA	9.91678e-05	0.00126816	14_78502997_A_G	Exp-GWAS-	<5%
ALKBH1	14	78138746	78174366	35620	18	F	2	rs8007299	78428671	A	G	0.4607	0.0241	0.0027	4.704e-19	562086	76417	76417	-289925	-254305	0.13639	0.400197	F	NA	NA	NA	NA	NA	NA	NA	NA	NA	NA	NA	NA	NA	NA	NA	NA	NA	NA	NA	NA	NA	NA	NA	NA	NA	NA	NA	NA	NA	2	GTEx-MA	9.91678e-05	0.00126816	14_78502997_A_G	Exp-GWAS-	0.212509
ALKBH2	12	109525992	109531293	5301	19	F	1	rs7313797	109896165	T	C	0.556	-0.0217	0.0027	4.814e-16	562086	118393	200704	-370173	-364872	0.084107	0.29608	F	NA	NA	NA	NA	NA	NA	NA	NA	NA	NA	NA	NA	NA	NA	NA	NA	NA	NA	NA	NA	NA	NA	NA	NA	NA	NA	NA	NA	NA	NA	NA	NA	NA	NA	NA	NA
ALKBH3	11	43902380	43941824	39444	13	F	1	rs4755720	43628749	T	C	0.6109	0.0309	0.0027	2.529e-29	562086	23259	206855	273631	313075	7.6342e-06	0.396225	F	NA	NA	NA	NA	NA	NA	NA	NA	NA	NA	NA	NA	NA	NA	NA	NA	18401-18	7.21654e-05	0.0618039	11_43949008_G_T	Protein-GWAS-	<5%	NA	NA	NA	NA	NA	NA	NA	2	eQTLGen	0.000103518	0.00167798	11_43946967_G_A	Exp-GWAS+	<5%
ALKBH3-AS1	11	43930838	43942494	11656	13	F	1	rs4755720	43628749	T	C	0.6109	0.0309	0.0027	2.529e-29	562086	23259	206855	302089	313745	NA	NA	NA	NA	NA	NA	NA	NA	NA	NA	NA	NA	NA	NA	NA	NA	NA	NA	NA	NA	NA	NA	NA	NA	NA	NA	NA	NA	NA	NA	NA	NA	2	GTEx-MA	2.73305e-05	0.98091	11_43941777_G_C	Exp-GWAS-	<5%
ALKBH4	7	102096684	102105310	8626	25	NA	NA	NA	NA	NA	NA	NA	NA	NA	NA	NA	NA	NA	NA	NA	0.94202	NA	NA	NA	NA	NA	NA	NA	NA	NA	NA	NA	NA	NA	NA	NA	NA	NA	NA	NA	NA	NA	NA	NA	NA	NA	NA	NA	NA	NA	NA	NA	NA	NA	NA	NA	NA	NA	NA
ALKBH5	17	18087141	18113268	26127	34	NA	NA	NA	NA	NA	NA	NA	NA	NA	NA	NA	NA	NA	NA	NA	NA	NA	NA	NA	NA	NA	NA	NA	NA	NA	NA	NA	NA	NA	NA	NA	NA	NA	NA	NA	NA	NA	NA	NA	NA	NA	NA	NA	NA	NA	NA	NA	2	GTEx-MA	0.000110328	0.03103	17_17543722_A_G	Exp-GWAS+	NA
ALKBH6	19	36500021	36505141	5120	54	F	1	rs231591	36224705	A	G	0.5273	-0.0264	0.0027	3.79e-23	562086	103556	143877	275316	280436	NA	0.245578	F	0.017963	H1_Derived_Neuronal_Progenitor_Cultured_Cells-Roadmap	1	NA	NA	NA	NA	NA	NA	NA	NA	NA	NA	NA	NA	NA	NA	NA	NA	NA	NA	NA	NA	NA	NA	NA	NA	NA	NA	NA	NA	NA	NA	NA	NA	NA
ALKBH7	19	6372804	6375261	2457	32	NA	NA	NA	NA	NA	NA	NA	NA	NA	NA	NA	NA	NA	NA	NA	0.10267	NA	NA	NA	NA	NA	NA	NA	NA	NA	NA	NA	NA	NA	NA	NA	NA	NA	NA	NA	NA	NA	NA	NA	NA	NA	NA	NA	NA	NA	NA	NA	NA	NA	NA	NA	NA	NA	NA
ALKBH8	11	107373452	107436461	63009	8	NA	NA	NA	NA	NA	NA	NA	NA	NA	NA	NA	NA	NA	NA	NA	0.34001	NA	NA	NA	NA	NA	NA	NA	NA	NA	NA	NA	NA	NA	NA	NA	NA	NA	NA	NA	NA	NA	NA	NA	NA	NA	NA	NA	NA	NA	NA	NA	NA	NA	NA	NA	NA	NA	NA
ALLC	2	3705789	3750261	44472	11	NA	NA	NA	NA	NA	NA	NA	NA	NA	NA	NA	NA	NA	NA	NA	0.82843	NA	NA	NA	NA	NA	NA	NA	NA	NA	NA	NA	NA	NA	NA	NA	NA	NA	NA	NA	NA	NA	NA	NA	NA	NA	NA	NA	NA	NA	NA	NA	NA	NA	NA	NA	NA	NA	NA
ALMS1	2	73612885	73837046	224161	23	F	2	rs34437050	73535526	A	G	0.0132	0.2188	0.0128	3.756e-65	562086	564094	661836	77359	301520	6.6189e-07	0.656123	T	NA	NA	NA	rs45501594	0.941318	missense_variant	MODERATE	tolerated(0.15)	benign(0.189)	1	NA	NA	NA	NA	NA	NA	NA	NA	NA	NA	NA	NA	NA	NA	NA	NA	NA	NA	NA	NA	NA	NA	NA	NA	NA	NA
ALMS1	2	73612885	73837046	224161	23	F	2	rs828867	74334462	A	G	0.5418	0.0203	0.0028	6.697e-13	562086	0	0	-721577	-497416	6.6189e-07	0.656123	T	NA	NA	NA	NA	NA	NA	NA	NA	NA	NA	NA	NA	NA	NA	NA	NA	NA	NA	NA	NA	NA	NA	NA	NA	NA	NA	NA	NA	NA	NA	NA	NA	NA	NA	NA	NA
ALMS1-IT1	2	73684229	73686609	2380	20	F	1	rs34437050	73535526	A	G	0.0132	0.2188	0.0128	3.756e-65	562086	564094	661836	148703	151083	NA	NA	NA	NA	NA	NA	NA	NA	NA	NA	NA	NA	NA	NA	NA	NA	NA	NA	NA	NA	NA	NA	NA	NA	NA	NA	NA	NA	NA	NA	NA	NA	NA	NA	NA	NA	NA	NA	NA
ALMS1P1	2	73872045	73912699	40654	22	F	2	rs34437050	73535526	A	G	0.0132	0.2188	0.0128	3.756e-65	562086	564094	661836	336519	377173	NA	NA	NA	NA	NA	NA	NA	NA	NA	NA	NA	NA	NA	NA	NA	NA	NA	NA	NA	NA	NA	NA	NA	NA	NA	NA	NA	NA	NA	NA	NA	NA	NA	NA	NA	NA	NA	NA	NA
ALMS1P1	2	73872045	73912699	40654	22	F	2	rs828867	74334462	A	G	0.5418	0.0203	0.0028	6.697e-13	562086	0	0	-462417	-421763	NA	NA	NA	NA	NA	NA	NA	NA	NA	NA	NA	NA	NA	NA	NA	NA	NA	NA	NA	NA	NA	NA	NA	NA	NA	NA	NA	NA	NA	NA	NA	NA	NA	NA	NA	NA	NA	NA	NA
ALOX12	17	6899367	6914073	14706	58	NA	NA	NA	NA	NA	NA	NA	NA	NA	NA	NA	NA	NA	NA	NA	0.64131	NA	NA	NA	NA	NA	NA	NA	NA	NA	NA	NA	NA	NA	NA	NA	NA	NA	NA	NA	NA	NA	NA	NA	NA	NA	NA	NA	NA	NA	NA	NA	NA	NA	NA	NA	NA	NA	NA
ALOX12-AS1	17	6888441	6915653	27212	58	NA	NA	NA	NA	NA	NA	NA	NA	NA	NA	NA	NA	NA	NA	NA	NA	NA	NA	NA	NA	NA	NA	NA	NA	NA	NA	NA	NA	NA	NA	NA	NA	NA	NA	NA	NA	NA	NA	NA	NA	NA	NA	NA	NA	NA	NA	NA	NA	NA	NA	NA	NA	NA	NA
ALOX12B	17	7975953	7991034	15081	55	F	1	rs58353203	7730632	A	ACTTT	0.6785	-0.0222	0.003	1.495e-13	562086	47849	51921	245321	260402	0.43308	-0.152455	F	NA	NA	NA	NA	NA	NA	NA	NA	NA	NA	NA	NA	NA	NA	NA	NA	NA	NA	NA	NA	NA	NA	NA	NA	NA	NA	NA	NA	NA	1	GTEx-MA	0.000632687	0.115273	17_8009904_T_C	Exp-GWAS-	<5%
ALOX12P2	17	6756894	6803668	46774	49	NA	NA	NA	NA	NA	NA	NA	NA	NA	NA	NA	NA	NA	NA	NA	NA	NA	NA	NA	NA	NA	NA	NA	NA	NA	NA	NA	NA	NA	NA	NA	NA	NA	NA	NA	NA	NA	NA	NA	NA	NA	NA	NA	NA	NA	NA	NA	NA	NA	NA	NA	NA	NA	NA
ALOX15	17	4534213	4544973	10760	42	F	2	rs28365160	4622551	A	G	0.7664	-0.0176	0.0032	2.538e-08	562086	80021	81006	-88338	-77578	0.34126	-0.44181	F	NA	NA	NA	NA	NA	NA	NA	NA	NA	NA	NA	NA	NA	NA	NA	NA	NA	NA	NA	NA	NA	NA	1	Brain_Cerebellar_Hemisphere	0.0121047	0.839655	17_4566015_G_A	Exp-GWAS-	0.833853	6	GTEx-MA	9.93332e-05	0.00244087	17_4573667_A_G	Exp-GWAS-	0.841429
ALOX15	17	4534213	4544973	10760	42	F	2	rs421809	4913480	T	C	0.721	0.0227	0.003	3.229e-14	562086	20736	64491	-379267	-368507	0.34126	-0.44181	F	NA	NA	NA	NA	NA	NA	NA	NA	NA	NA	NA	NA	NA	NA	NA	NA	NA	NA	NA	NA	NA	NA	1	Brain_Cerebellar_Hemisphere	0.0121047	0.839655	17_4566015_G_A	Exp-GWAS-	<5%	6	GTEx-MA	9.93332e-05	0.00244087	17_4573667_A_G	Exp-GWAS-	<5%
ALOX15B	17	7942357	7952452	10095	59	F	1	rs58353203	7730632	A	ACTTT	0.6785	-0.0222	0.003	1.495e-13	562086	47849	51921	211725	221820	0.81681	-0.291168	F	NA	NA	NA	NA	NA	NA	NA	NA	NA	NA	NA	NA	NA	NA	NA	NA	12422-143	8.20072e-05	0.00669106	17_7947469_G_A	Protein-GWAS+	<5%	NA	NA	NA	NA	NA	NA	NA	NA	NA	NA	NA	NA	NA	NA
ALOX15P1	17	6561037	6564701	3664	28	NA	NA	NA	NA	NA	NA	NA	NA	NA	NA	NA	NA	NA	NA	NA	NA	NA	NA	NA	NA	NA	NA	NA	NA	NA	NA	NA	NA	NA	NA	NA	NA	NA	NA	NA	NA	NA	NA	NA	NA	NA	NA	NA	NA	NA	NA	NA	NA	NA	NA	NA	NA	NA	NA
ALOX5	10	45869613	45941567	71954	20	NA	NA	NA	NA	NA	NA	NA	NA	NA	NA	NA	NA	NA	NA	NA	NA	NA	NA	NA	NA	NA	NA	NA	NA	NA	NA	NA	NA	NA	NA	NA	NA	NA	NA	NA	NA	NA	NA	NA	NA	NA	NA	NA	NA	NA	NA	NA	NA	NA	NA	NA	NA	NA	NA
ALOX5AP	13	31287614	31338565	50951	14	NA	NA	NA	NA	NA	NA	NA	NA	NA	NA	NA	NA	NA	NA	NA	NA	NA	NA	NA	NA	NA	NA	NA	NA	NA	NA	NA	NA	NA	NA	NA	NA	NA	NA	NA	NA	NA	NA	NA	NA	NA	NA	NA	NA	NA	NA	NA	NA	NA	NA	NA	NA	NA	NA
ALOXE3	17	7999217	8022234	23017	46	F	1	rs58353203	7730632	A	ACTTT	0.6785	-0.0222	0.003	1.495e-13	562086	47849	51921	268585	291602	0.0010253	-0.106588	F	NA	NA	NA	NA	NA	NA	NA	NA	NA	NA	NA	NA	NA	NA	NA	NA	NA	NA	NA	NA	NA	NA	NA	NA	NA	NA	NA	NA	NA	1	GTEx-MA	0.00036494	0.065648	17_8009904_T_C	Exp-GWAS-	<5%
ALPG	2	233271553	233275424	3871	19	NA	NA	NA	NA	NA	NA	NA	NA	NA	NA	NA	NA	NA	NA	NA	0.78662	NA	NA	NA	NA	NA	NA	NA	NA	NA	NA	NA	NA	NA	NA	NA	NA	NA	NA	NA	NA	NA	NA	NA	NA	NA	NA	NA	NA	NA	NA	NA	NA	NA	NA	NA	NA	NA	NA
ALPI	2	233320862	233325463	4601	18	NA	NA	NA	NA	NA	NA	NA	NA	NA	NA	NA	NA	NA	NA	NA	NA	NA	NA	NA	NA	NA	NA	NA	NA	NA	NA	NA	NA	NA	NA	NA	NA	NA	NA	NA	NA	NA	NA	NA	NA	NA	NA	NA	NA	NA	NA	NA	NA	NA	NA	NA	NA	NA	NA
ALPK1	4	113218498	113363774	145276	15	NA	NA	NA	NA	NA	NA	NA	NA	NA	NA	NA	NA	NA	NA	NA	0.00023274	NA	NA	NA	NA	NA	NA	NA	NA	NA	NA	NA	NA	NA	NA	NA	NA	NA	NA	NA	NA	NA	NA	NA	NA	NA	NA	NA	NA	NA	NA	NA	NA	NA	NA	NA	NA	NA	NA
ALPK2	18	56148478	56296323	147845	10	NA	NA	NA	NA	NA	NA	NA	NA	NA	NA	NA	NA	NA	NA	NA	0.48042	NA	NA	NA	NA	NA	NA	NA	NA	NA	NA	NA	NA	NA	NA	NA	NA	NA	NA	NA	NA	NA	NA	NA	NA	NA	NA	NA	NA	NA	NA	NA	NA	NA	NA	NA	NA	NA	NA
ALPK3	15	85359910	85416713	56803	18	NA	NA	NA	NA	NA	NA	NA	NA	NA	NA	NA	NA	NA	NA	NA	0.0013562	NA	NA	NA	NA	NA	NA	NA	NA	NA	NA	NA	NA	NA	NA	NA	NA	NA	NA	NA	NA	NA	NA	NA	NA	NA	NA	NA	NA	NA	NA	NA	NA	NA	NA	NA	NA	NA	NA
ALPL	1	21835476	21904903	69427	14	F	2	rs11582775	22127062	T	C	0.8657	0.0241	0.004	2.427e-09	562086	104454	105235	-291586	-222159	0.0079703	-0.564655	F	0.021001	HAP1	1	NA	NA	NA	NA	NA	NA	NA	NA	NA	NA	NA	NA	NA	NA	NA	NA	NA	NA	NA	NA	NA	NA	NA	NA	NA	NA	NA	NA	NA	NA	NA	NA	NA
ALPL	1	21835476	21904903	69427	14	F	2	rs12125335	21385436	T	C	0.8584	-0.0381	0.0041	8.946e-21	562086	0	223690	450040	519467	0.0079703	-0.564655	F	NA	NA	NA	NA	NA	NA	NA	NA	NA	NA	NA	NA	NA	NA	NA	NA	NA	NA	NA	NA	NA	NA	NA	NA	NA	NA	NA	NA	NA	NA	NA	NA	NA	NA	NA	NA
ALPP	2	233243460	233247599	4139	20	NA	NA	NA	NA	NA	NA	NA	NA	NA	NA	NA	NA	NA	NA	NA	0.81411	NA	NA	NA	NA	NA	NA	NA	NA	NA	NA	NA	NA	NA	NA	NA	NA	NA	NA	NA	NA	NA	NA	NA	NA	NA	NA	NA	NA	NA	NA	NA	NA	NA	NA	NA	NA	NA	NA
ALS2	2	202564989	202645656	80667	17	F	1	rs6753802	203055831	T	C	0.1128	-0.0457	0.0042	2.695e-27	562086	434711	482078	-490842	-410175	0.6493	0.422806	F	NA	NA	NA	NA	NA	NA	NA	NA	NA	NA	NA	NA	NA	NA	NA	NA	NA	NA	NA	NA	NA	NA	NA	NA	NA	NA	NA	NA	NA	NA	NA	NA	NA	NA	NA	NA
ALS2CL	3	46710484	46735169	24685	28	NA	NA	NA	NA	NA	NA	NA	NA	NA	NA	NA	NA	NA	NA	NA	0.0073591	NA	NA	NA	NA	NA	NA	NA	NA	NA	NA	NA	NA	NA	NA	NA	NA	NA	NA	NA	NA	NA	NA	NA	NA	NA	NA	NA	NA	NA	NA	NA	NA	NA	NA	NA	NA	NA	NA
ALX1	12	85673997	85695562	21565	5	NA	NA	NA	NA	NA	NA	NA	NA	NA	NA	NA	NA	NA	NA	NA	0.26105	NA	NA	NA	NA	NA	NA	NA	NA	NA	NA	NA	NA	NA	NA	NA	NA	NA	NA	NA	NA	NA	NA	NA	NA	NA	NA	NA	NA	NA	NA	NA	NA	NA	NA	NA	NA	NA	NA
ALX3	1	110602491	110613294	10803	28	NA	NA	NA	NA	NA	NA	NA	NA	NA	NA	NA	NA	NA	NA	NA	NA	NA	NA	NA	NA	NA	NA	NA	NA	NA	NA	NA	NA	NA	NA	NA	NA	NA	NA	NA	NA	NA	NA	NA	NA	NA	NA	NA	NA	NA	NA	NA	NA	NA	NA	NA	NA	NA	NA
ALX4	11	44281989	44331689	49700	11	NA	NA	NA	NA	NA	NA	NA	NA	NA	NA	NA	NA	NA	NA	NA	0.00011247	NA	NA	NA	NA	NA	NA	NA	NA	NA	NA	NA	NA	NA	NA	NA	NA	NA	NA	NA	NA	NA	NA	NA	NA	NA	NA	NA	NA	NA	NA	NA	NA	NA	NA	NA	NA	NA	NA
ALYREF	17	79845710	79849463	3753	53	F	1	rs12937034	79446015	A	G	0.607	-0.0227	0.0028	7.356e-16	562086	57826	86378	399695	403448	0.444	0.106109	F	0.018658	breast_epithelium-ENCODE	1	NA	NA	NA	NA	NA	NA	NA	NA	NA	NA	NA	NA	NA	NA	NA	NA	NA	NA	NA	NA	NA	NA	NA	NA	NA	NA	NA	NA	NA	NA	NA	NA	NA
AMACR	5	33986269	34008155	21886	7	NA	NA	NA	NA	NA	NA	NA	NA	NA	NA	NA	NA	NA	NA	NA	0.91777	NA	NA	NA	NA	NA	NA	NA	NA	NA	NA	NA	NA	NA	NA	NA	NA	NA	NA	NA	NA	NA	NA	NA	NA	NA	NA	NA	NA	NA	NA	NA	NA	NA	NA	NA	NA	NA	NA
AMBN	4	71457972	71473005	15033	19	NA	NA	NA	NA	NA	NA	NA	NA	NA	NA	NA	NA	NA	NA	NA	0.026453	NA	NA	NA	NA	NA	NA	NA	NA	NA	NA	NA	NA	NA	NA	NA	NA	NA	NA	NA	NA	NA	NA	NA	NA	NA	NA	NA	NA	NA	NA	NA	NA	NA	NA	NA	NA	NA	NA
AMBP	9	116822406	116840580	18174	10	F	1	rs4979328	116788414	T	C	0.7464	0.0178	0.0031	1.318e-08	562086	40704	48356	33992	52166	0.087534	-0.457244	F	NA	NA	NA	NA	NA	NA	NA	NA	NA	NA	NA	NA	NA	NA	NA	NA	NA	NA	NA	NA	NA	NA	NA	NA	NA	NA	NA	NA	NA	NA	NA	NA	NA	NA	NA	NA
AMBRA1	11	46417963	46615573	197610	25	F	2	rs10838601	46392825	C	G	0.684	0.0246	0.0029	4.348e-17	562086	368198	368198	25138	222748	0.21792	0.721992	F	NA	NA	NA	NA	NA	NA	NA	NA	NA	NA	NA	NA	NA	NA	NA	NA	NA	NA	NA	NA	NA	NA	NA	NA	NA	NA	NA	NA	NA	NA	NA	NA	NA	NA	NA	NA
AMBRA1	11	46417963	46615573	197610	25	F	2	rs4073513	46071253	A	G	0.2976	-0.0314	0.003	2.473e-26	562086	30593	176830	346710	544320	0.21792	0.721992	F	NA	NA	NA	NA	NA	NA	NA	NA	NA	NA	NA	NA	NA	NA	NA	NA	NA	NA	NA	NA	NA	NA	NA	NA	NA	NA	NA	NA	NA	NA	NA	NA	NA	NA	NA	NA
AMD1	6	111135823	111216916	81093	13	NA	NA	NA	NA	NA	NA	NA	NA	NA	NA	NA	NA	NA	NA	NA	NA	NA	NA	NA	NA	NA	NA	NA	NA	NA	NA	NA	NA	NA	NA	NA	NA	NA	NA	NA	NA	NA	NA	NA	NA	NA	NA	NA	NA	NA	NA	NA	NA	NA	NA	NA	NA	NA	NA
AMDHD1	12	96337108	96362498	25390	13	NA	NA	NA	NA	NA	NA	NA	NA	NA	NA	NA	NA	NA	NA	NA	0.09087	NA	NA	NA	NA	NA	NA	NA	NA	NA	NA	NA	NA	NA	NA	NA	NA	NA	NA	NA	NA	NA	NA	NA	NA	NA	NA	NA	NA	NA	NA	NA	NA	NA	NA	NA	NA	NA	NA
AMDHD2	16	2570371	2581418	11047	68	NA	NA	NA	NA	NA	NA	NA	NA	NA	NA	NA	NA	NA	NA	NA	0.40563	NA	NA	NA	NA	NA	NA	NA	NA	NA	NA	NA	NA	NA	NA	NA	NA	NA	NA	NA	NA	NA	NA	NA	NA	NA	NA	NA	NA	NA	NA	NA	NA	NA	NA	NA	NA	NA	NA
AMELX	23	11311532	11318881	7349	6	NA	NA	NA	NA	NA	NA	NA	NA	NA	NA	NA	NA	NA	NA	NA	NA	NA	NA	NA	NA	NA	NA	NA	NA	NA	NA	NA	NA	NA	NA	NA	NA	NA	NA	NA	NA	NA	NA	NA	NA	NA	NA	NA	NA	NA	NA	NA	NA	NA	NA	NA	NA	NA	NA
AMELY	23	6733958	6742068	8110	8	NA	NA	NA	NA	NA	NA	NA	NA	NA	NA	NA	NA	NA	NA	NA	NA	NA	NA	NA	NA	NA	NA	NA	NA	NA	NA	NA	NA	NA	NA	NA	NA	NA	NA	NA	NA	NA	NA	NA	NA	NA	NA	NA	NA	NA	NA	NA	NA	NA	NA	NA	NA	NA	NA
AMER1	23	63404996	63425588	20592	5	NA	NA	NA	NA	NA	NA	NA	NA	NA	NA	NA	NA	NA	NA	NA	0.05978	NA	NA	NA	NA	NA	NA	NA	NA	NA	NA	NA	NA	NA	NA	NA	NA	NA	NA	NA	NA	NA	NA	NA	NA	NA	NA	NA	NA	NA	NA	NA	NA	NA	NA	NA	NA	NA	NA
AMER2	13	25735816	25746421	10605	11	NA	NA	NA	NA	NA	NA	NA	NA	NA	NA	NA	NA	NA	NA	NA	0.0037844	NA	NA	NA	NA	NA	NA	NA	NA	NA	NA	NA	NA	NA	NA	NA	NA	NA	NA	NA	NA	NA	NA	NA	NA	NA	NA	NA	NA	NA	NA	NA	NA	NA	NA	NA	NA	NA	NA
AMER3	2	131513112	131525707	12595	18	NA	NA	NA	NA	NA	NA	NA	NA	NA	NA	NA	NA	NA	NA	NA	0.18628	NA	NA	NA	NA	NA	NA	NA	NA	NA	NA	NA	NA	NA	NA	NA	NA	NA	NA	NA	NA	NA	NA	NA	NA	NA	NA	NA	NA	NA	NA	NA	NA	NA	NA	NA	NA	NA	NA
AMFR	16	56395363	56459457	64094	28	F	1	rs2032924	56292826	T	G	0.5178	-0.0162	0.0027	1.185e-09	562086	190668	233804	102537	166631	NA	0.103323	F	NA	NA	NA	NA	NA	NA	NA	NA	NA	NA	NA	NA	NA	NA	NA	NA	NA	NA	NA	NA	NA	NA	NA	NA	NA	NA	NA	NA	NA	1	eQTLGen	5.71152e-05	0.014923	16_56526869_C_A	Exp-GWAS+	<5%
AMH	19	2249321	2252072	2751	39	F	1	rs149080927	1854253	G	GC	0.4706	-0.0363	0.0028	1.583e-37	562086	79310	96268	395068	397819	0.52347	0.102047	F	NA	NA	NA	NA	NA	NA	NA	NA	NA	NA	NA	NA	NA	NA	NA	NA	NA	NA	NA	NA	NA	NA	NA	NA	NA	NA	NA	NA	NA	NA	NA	NA	NA	NA	NA	NA
AMHR2	12	53817638	53825456	7818	33	NA	NA	NA	NA	NA	NA	NA	NA	NA	NA	NA	NA	NA	NA	NA	NA	NA	NA	NA	NA	NA	NA	NA	NA	NA	NA	NA	NA	NA	NA	NA	NA	NA	NA	NA	NA	NA	NA	NA	NA	NA	NA	NA	NA	NA	NA	NA	NA	NA	NA	NA	NA	NA	NA
AMIGO1	1	110046799	110052349	5550	29	NA	NA	NA	NA	NA	NA	NA	NA	NA	NA	NA	NA	NA	NA	NA	0.8717	NA	NA	NA	NA	NA	NA	NA	NA	NA	NA	NA	NA	NA	NA	NA	NA	NA	NA	NA	NA	NA	NA	NA	NA	NA	NA	NA	NA	NA	NA	NA	NA	NA	NA	NA	NA	NA	NA
AMIGO2	12	47469489	47473734	4245	9	F	1	rs2936550	47870741	A	G	0.875	-0.0412	0.004	1.282e-24	562086	43712	43712	-401252	-397007	NA	-0.139265	F	NA	NA	NA	NA	NA	NA	NA	NA	NA	NA	NA	NA	NA	NA	NA	NA	NA	NA	NA	NA	NA	NA	NA	NA	NA	NA	NA	NA	NA	NA	NA	NA	NA	NA	NA	NA
AMIGO3	3	49754261	49757117	2856	33	F	1	rs6778080	49317338	T	C	0.2682	0.0436	0.0031	3.931e-46	562086	388432	926336	436923	439779	NA	-0.0597009	F	0.023226	spinal_cord_fetal-ENCODE	1	NA	NA	NA	NA	NA	NA	NA	NA	NA	NA	NA	NA	NA	NA	NA	NA	NA	NA	NA	NA	NA	NA	NA	NA	NA	NA	NA	NA	NA	NA	NA	NA	NA
AMMECR1	23	109437413	109683461	246048	10	F	2	rs36068064	109292803	T	C	0.3785	0.0319	0.0029	1.155e-27	562086	51753	85951	144610	390658	NA	NA	NA	0.10767	A549_treated_with_ethanol_0.02_percent_for_1_hour-Roadmap	1	NA	NA	NA	NA	NA	NA	NA	NA	NA	NA	NA	NA	NA	NA	NA	NA	NA	NA	NA	NA	NA	NA	NA	NA	NA	NA	NA	NA	NA	NA	NA	NA	NA
AMMECR1	23	109437413	109683461	246048	10	T	2	rs55782092	109682057	T	C	0.6036	0.0197	0.0031	3.441e-10	562086	46338	256438	-244644	1404	NA	NA	NA	NA	NA	NA	NA	NA	NA	NA	NA	NA	NA	NA	NA	NA	NA	NA	NA	NA	NA	NA	NA	NA	NA	NA	NA	NA	NA	NA	NA	NA	NA	NA	NA	NA	NA	NA	NA
AMMECR1L	2	128619203	128643514	24311	15	NA	NA	NA	NA	NA	NA	NA	NA	NA	NA	NA	NA	NA	NA	NA	0.16077	NA	NA	NA	NA	NA	NA	NA	NA	NA	NA	NA	NA	NA	NA	NA	NA	NA	NA	NA	NA	NA	NA	NA	NA	NA	NA	NA	NA	NA	NA	NA	NA	NA	NA	NA	NA	NA	NA
AMN	14	103388992	103397179	8187	18	NA	NA	NA	NA	NA	NA	NA	NA	NA	NA	NA	NA	NA	NA	NA	0.96383	NA	NA	NA	NA	NA	NA	NA	NA	NA	NA	NA	NA	NA	NA	NA	NA	NA	NA	NA	NA	NA	NA	NA	NA	1	Brain_Cerebellum	0.00237789	0.988249	14_103376828_G_A	Exp-GWAS-	NA	2	GTEx-MA	0.000191601	0.18447	14_103371412_A_G	Exp-GWAS-	NA
AMN1	12	31824070	31882108	58038	12	F	1	rs4931564	31959514	A	G	0.4298	-0.0179	0.0027	2.79e-11	562086	8223	62929	-135444	-77406	NA	0.330446	F	NA	NA	NA	NA	NA	NA	NA	NA	NA	NA	NA	NA	NA	NA	NA	NA	NA	NA	NA	NA	NA	NA	NA	NA	NA	NA	NA	NA	NA	NA	NA	NA	NA	NA	NA	NA
AMOT	23	112017730	112084059	66329	5	NA	NA	NA	NA	NA	NA	NA	NA	NA	NA	NA	NA	NA	NA	NA	0.71889	NA	NA	NA	NA	NA	NA	NA	NA	NA	NA	NA	NA	NA	NA	NA	NA	NA	NA	NA	NA	NA	NA	NA	NA	NA	NA	NA	NA	NA	NA	NA	NA	NA	NA	NA	NA	NA	NA
AMOTL1	11	94501521	94609913	108392	18	F	2	rs545075	94071678	C	G	0.9394	0.0544	0.0057	1.578e-21	562086	56342	185428	429843	538235	0.17232	-0.155883	F	NA	NA	NA	NA	NA	NA	NA	NA	NA	NA	NA	NA	NA	NA	NA	NA	NA	NA	NA	NA	NA	NA	NA	NA	NA	NA	NA	NA	NA	1	eQTLGen	0.00030945	0.00307544	11_94276661_T_C	Exp-GWAS-	<5%
AMOTL1	11	94501521	94609913	108392	18	F	2	rs592068	94186955	T	C	0.7404	-0.0216	0.003	1.016e-12	562086	85779	158055	314566	422958	0.17232	-0.155883	F	NA	NA	NA	NA	NA	NA	NA	NA	NA	NA	NA	NA	NA	NA	NA	NA	NA	NA	NA	NA	NA	NA	NA	NA	NA	NA	NA	NA	NA	1	eQTLGen	0.00030945	0.00307544	11_94276661_T_C	Exp-GWAS-	0.0897272
AMOTL2	3	134074186	134094259	20073	13	NA	NA	NA	NA	NA	NA	NA	NA	NA	NA	NA	NA	NA	NA	NA	0.077213	NA	NA	NA	NA	NA	NA	NA	NA	NA	NA	NA	NA	NA	NA	NA	NA	NA	NA	NA	NA	NA	NA	NA	NA	NA	NA	NA	NA	NA	NA	NA	NA	NA	NA	NA	NA	NA	NA
AMPD1	1	115215718	115238239	22521	10	T	1	rs11585780	115237065	A	T	0.5064	0.0149	0.0027	2.818e-08	562086	2502	261965	-21347	1174	0.0016834	-0.198634	F	NA	NA	NA	NA	NA	NA	NA	NA	NA	NA	NA	NA	NA	NA	NA	NA	NA	NA	NA	NA	NA	NA	NA	NA	NA	NA	NA	NA	NA	NA	NA	NA	NA	NA	NA	NA
AMPD2	1	110162434	110174677	12243	28	NA	NA	NA	NA	NA	NA	NA	NA	NA	NA	NA	NA	NA	NA	NA	0.3097	NA	NA	NA	NA	NA	NA	NA	NA	NA	NA	NA	NA	NA	NA	NA	NA	NA	NA	NA	NA	NA	NA	NA	NA	NA	NA	NA	NA	NA	NA	NA	NA	NA	NA	NA	NA	NA	NA
AMPD3	11	10471867	10529126	57259	16	NA	NA	NA	NA	NA	NA	NA	NA	NA	NA	NA	NA	NA	NA	NA	0.95313	NA	NA	NA	NA	NA	NA	NA	NA	NA	NA	NA	NA	NA	NA	NA	NA	NA	NA	NA	NA	NA	NA	NA	NA	NA	NA	NA	NA	NA	NA	NA	NA	NA	NA	NA	NA	NA	NA
AMPH	7	38423296	38671167	247871	11	NA	NA	NA	NA	NA	NA	NA	NA	NA	NA	NA	NA	NA	NA	NA	0.41569	NA	NA	NA	NA	NA	NA	NA	NA	NA	NA	NA	NA	NA	NA	NA	NA	NA	NA	NA	NA	NA	NA	NA	NA	NA	NA	NA	NA	NA	NA	NA	NA	NA	NA	NA	NA	NA	NA
AMT	3	49454210	49459906	5696	44	F	1	rs6778080	49317338	T	C	0.2682	0.0436	0.0031	3.931e-46	562086	388432	926336	136872	142568	0.9952	0.497991	F	0.152366	CD14-positive_monocyte_treated_with_RPMI_d6-Novakovic2016	3	NA	NA	NA	NA	NA	NA	NA	NA	NA	NA	NA	NA	NA	NA	NA	NA	NA	NA	NA	2	Brain_Hypothalamus	0.0565815	0.938942	3_49452957_A_T	Exp-GWAS+	0.941542	4	Brain_Frontal_Cortex_BA9	2.90933e-08	0.154391	3_49441847_A_G	Exp-GWAS+	0.945286
AMTN	4	71384285	71398460	14175	22	NA	NA	NA	NA	NA	NA	NA	NA	NA	NA	NA	NA	NA	NA	NA	0.23635	NA	NA	NA	NA	NA	NA	NA	NA	NA	NA	NA	NA	NA	NA	NA	NA	NA	NA	NA	NA	NA	NA	NA	NA	NA	NA	NA	NA	NA	NA	NA	NA	NA	NA	NA	NA	NA	NA
AMY1A	1	104198140	104207173	9033	9	NA	NA	NA	NA	NA	NA	NA	NA	NA	NA	NA	NA	NA	NA	NA	NA	NA	NA	NA	NA	NA	NA	NA	NA	NA	NA	NA	NA	NA	NA	NA	NA	NA	NA	NA	NA	NA	NA	NA	NA	NA	NA	NA	NA	NA	NA	NA	NA	NA	NA	NA	NA	NA	NA
AMY1B	1	104230040	104238889	8849	9	NA	NA	NA	NA	NA	NA	NA	NA	NA	NA	NA	NA	NA	NA	NA	0.6924	NA	NA	NA	NA	NA	NA	NA	NA	NA	NA	NA	NA	NA	NA	NA	NA	NA	NA	NA	NA	NA	NA	NA	NA	NA	NA	NA	NA	NA	NA	NA	NA	NA	NA	NA	NA	NA	NA
AMY1C	1	104292275	104301314	9039	9	NA	NA	NA	NA	NA	NA	NA	NA	NA	NA	NA	NA	NA	NA	NA	NA	NA	NA	NA	NA	NA	NA	NA	NA	NA	NA	NA	NA	NA	NA	NA	NA	NA	NA	NA	NA	NA	NA	NA	NA	NA	NA	NA	NA	NA	NA	NA	NA	NA	NA	NA	NA	NA	NA
AMY2A	1	104159953	104168402	8449	9	NA	NA	NA	NA	NA	NA	NA	NA	NA	NA	NA	NA	NA	NA	NA	NA	NA	NA	NA	NA	NA	NA	NA	NA	NA	NA	NA	NA	NA	NA	NA	NA	NA	NA	NA	NA	NA	NA	NA	NA	NA	NA	NA	NA	NA	NA	NA	NA	NA	NA	NA	NA	NA	NA
AMY2B	1	104097265	104122156	24891	9	NA	NA	NA	NA	NA	NA	NA	NA	NA	NA	NA	NA	NA	NA	NA	0.074152	NA	NA	NA	NA	NA	NA	NA	NA	NA	NA	NA	NA	NA	NA	NA	NA	NA	NA	NA	NA	NA	NA	NA	NA	NA	NA	NA	NA	NA	NA	NA	NA	NA	NA	NA	NA	NA	NA
AMZ1	7	2727835	2804759	76924	17	NA	NA	NA	NA	NA	NA	NA	NA	NA	NA	NA	NA	NA	NA	NA	0.081981	NA	NA	NA	NA	NA	NA	NA	NA	NA	NA	NA	NA	NA	NA	NA	NA	NA	NA	NA	NA	NA	NA	NA	NA	NA	NA	NA	NA	NA	NA	NA	NA	NA	NA	NA	NA	NA	NA
AMZ2	17	66202269	66253305	51036	15	NA	NA	NA	NA	NA	NA	NA	NA	NA	NA	NA	NA	NA	NA	NA	0.2126	NA	NA	NA	NA	NA	NA	NA	NA	NA	NA	NA	NA	NA	NA	NA	NA	NA	NA	NA	NA	NA	NA	NA	NA	NA	NA	NA	NA	NA	NA	NA	2	eQTLGen	0.000112147	0.241816	17_66224250_G_A	Exp-GWAS+	NA
AMZ2P1	17	62962667	62971703	9036	18	NA	NA	NA	NA	NA	NA	NA	NA	NA	NA	NA	NA	NA	NA	NA	NA	NA	NA	NA	NA	NA	NA	NA	NA	NA	NA	NA	NA	NA	NA	NA	NA	NA	NA	NA	NA	NA	NA	NA	NA	NA	NA	NA	NA	NA	NA	NA	NA	NA	NA	NA	NA	NA	NA
ANAPC1	2	112525216	112641770	116554	10	NA	NA	NA	NA	NA	NA	NA	NA	NA	NA	NA	NA	NA	NA	NA	0.33076	NA	NA	NA	NA	NA	NA	NA	NA	NA	NA	NA	NA	NA	NA	NA	NA	NA	NA	NA	NA	NA	NA	NA	NA	NA	NA	NA	NA	NA	NA	NA	NA	NA	NA	NA	NA	NA	NA
ANAPC10	4	145915726	146019693	103967	9	NA	NA	NA	NA	NA	NA	NA	NA	NA	NA	NA	NA	NA	NA	NA	0.09017	NA	NA	NA	NA	NA	NA	NA	NA	NA	NA	NA	NA	NA	NA	NA	NA	NA	NA	NA	NA	NA	NA	NA	NA	NA	NA	NA	NA	NA	NA	NA	NA	NA	NA	NA	NA	NA	NA
ANAPC11	17	79848665	79858409	9744	53	F	1	rs12937034	79446015	A	G	0.607	-0.0227	0.0028	7.356e-16	562086	57826	86378	402650	412394	NA	0.427795	T	0.018658	breast_epithelium-ENCODE	1	NA	NA	NA	NA	NA	NA	NA	NA	NA	NA	NA	NA	NA	NA	NA	NA	NA	NA	NA	NA	NA	NA	NA	NA	NA	NA	NA	NA	NA	NA	NA	NA	NA
ANAPC13	3	134196545	134204865	8320	11	NA	NA	NA	NA	NA	NA	NA	NA	NA	NA	NA	NA	NA	NA	NA	NA	NA	NA	NA	NA	NA	NA	NA	NA	NA	NA	NA	NA	NA	NA	NA	NA	NA	NA	NA	NA	NA	NA	NA	NA	NA	NA	NA	NA	NA	NA	NA	NA	NA	NA	NA	NA	NA	NA
ANAPC15	11	71817417	71823741	6324	22	NA	NA	NA	NA	NA	NA	NA	NA	NA	NA	NA	NA	NA	NA	NA	NA	NA	NA	NA	NA	NA	NA	NA	NA	NA	NA	NA	NA	NA	NA	NA	NA	NA	NA	NA	NA	NA	NA	NA	NA	NA	NA	NA	NA	NA	NA	NA	NA	NA	NA	NA	NA	NA	NA
ANAPC16	10	73975757	73995618	19861	14	F	1	rs10740399	74060201	A	G	0.6647	0.022	0.0028	8.297e-15	562086	92556	355759	-84444	-64583	NA	0.405969	F	0.092946	epithelial_cell_of_prostate-ENCODE	2	NA	NA	NA	NA	NA	NA	NA	NA	NA	NA	NA	NA	NA	NA	NA	NA	NA	NA	NA	NA	NA	NA	NA	NA	NA	NA	2	eQTLGen	0.000210297	0.0108331	10_73865731_C_T	Exp-GWAS+	0.176595
ANAPC1P1	2	87088947	87122165	33218	12	NA	NA	NA	NA	NA	NA	NA	NA	NA	NA	NA	NA	NA	NA	NA	NA	NA	NA	NA	NA	NA	NA	NA	NA	NA	NA	NA	NA	NA	NA	NA	NA	NA	NA	NA	NA	NA	NA	NA	NA	NA	NA	NA	NA	NA	NA	NA	NA	NA	NA	NA	NA	NA	NA
ANAPC2	9	140069235	140083012	13777	72	NA	NA	NA	NA	NA	NA	NA	NA	NA	NA	NA	NA	NA	NA	NA	NA	NA	NA	NA	NA	NA	NA	NA	NA	NA	NA	NA	NA	NA	NA	NA	NA	NA	NA	NA	NA	NA	NA	NA	NA	NA	NA	NA	NA	NA	NA	NA	NA	NA	NA	NA	NA	NA	NA
ANAPC4	4	25378884	25420120	41236	11	T	1	rs34811474	25408838	A	G	0.226	0.0211	0.0035	1.708e-09	562086	34	35205	-29954	11282	1.708e-09	0.189648	T	0.31137	liver-ENCODE	2	rs34811474	1	missense_variant	MODERATE	tolerated(0.09),tolerated(0.1)	benign(0.006),benign(0.009)	1	NA	NA	NA	NA	NA	NA	NA	NA	NA	NA	NA	NA	NA	NA	NA	NA	NA	NA	NA	2	eQTLGen	3.58688e-08	0.0228762	4_25408838_G_A	Exp-GWAS+	1
ANAPC5	12	121746047	121792012	45965	20	NA	NA	NA	NA	NA	NA	NA	NA	NA	NA	NA	NA	NA	NA	NA	0.9957	NA	NA	NA	NA	NA	NA	NA	NA	NA	NA	NA	NA	NA	NA	NA	NA	NA	NA	NA	NA	NA	NA	NA	NA	NA	NA	NA	NA	NA	NA	NA	NA	NA	NA	NA	NA	NA	NA
ANAPC7	12	110810704	110841535	30831	18	NA	NA	NA	NA	NA	NA	NA	NA	NA	NA	NA	NA	NA	NA	NA	0.1288	NA	NA	NA	NA	NA	NA	NA	NA	NA	NA	NA	NA	NA	NA	NA	NA	NA	NA	NA	NA	NA	NA	NA	NA	NA	NA	NA	NA	NA	NA	NA	NA	NA	NA	NA	NA	NA	NA
ANG	14	21152335	21162345	10010	44	NA	NA	NA	NA	NA	NA	NA	NA	NA	NA	NA	NA	NA	NA	NA	NA	NA	NA	NA	NA	NA	NA	NA	NA	NA	NA	NA	NA	NA	NA	NA	NA	NA	NA	NA	NA	NA	NA	NA	NA	NA	NA	NA	NA	NA	NA	NA	NA	NA	NA	NA	NA	NA	NA
ANGEL1	14	77252351	77279225	26874	15	NA	NA	NA	NA	NA	NA	NA	NA	NA	NA	NA	NA	NA	NA	NA	0.77678	NA	NA	NA	NA	NA	NA	NA	NA	NA	NA	NA	NA	NA	NA	NA	NA	NA	NA	NA	NA	NA	NA	NA	NA	NA	NA	NA	NA	NA	NA	NA	NA	NA	NA	NA	NA	NA	NA
ANGEL2	1	213165523	213189217	23694	12	F	1	rs12040029	213451958	T	C	0.126	-0.0367	0.0046	1.688e-15	562086	0	0	-286435	-262741	0.99763	0.0986227	F	NA	NA	NA	NA	NA	NA	NA	NA	NA	NA	NA	NA	NA	NA	NA	NA	NA	NA	NA	NA	NA	NA	1	Brain_Anterior_cingulate_cortex_BA24	0.000997049	0.997049	1_213473349_C_A	Exp-GWAS+	0.117709	4	Brain-eMeta	1.34967e-05	0.00716629	1_213201248_A_G	Exp-GWAS+	0.161005
ANGPT1	8	108261709	108510146	248437	4	NA	NA	NA	NA	NA	NA	NA	NA	NA	NA	NA	NA	NA	NA	NA	0.8594	NA	NA	NA	NA	NA	NA	NA	NA	NA	NA	NA	NA	NA	NA	NA	NA	NA	NA	NA	NA	NA	NA	NA	NA	NA	NA	NA	NA	NA	NA	NA	NA	NA	NA	NA	NA	NA	NA
ANGPT2	8	6357152	6420766	63614	23	NA	NA	NA	NA	NA	NA	NA	NA	NA	NA	NA	NA	NA	NA	NA	0.94165	NA	NA	NA	NA	NA	NA	NA	NA	NA	NA	NA	NA	NA	NA	NA	NA	NA	NA	NA	NA	NA	NA	NA	NA	NA	NA	NA	NA	NA	NA	NA	NA	NA	NA	NA	NA	NA	NA
ANGPT4	20	850542	896977	46435	22	NA	NA	NA	NA	NA	NA	NA	NA	NA	NA	NA	NA	NA	NA	NA	0.5959	NA	NA	NA	NA	NA	NA	NA	NA	NA	NA	NA	NA	NA	NA	NA	NA	NA	NA	NA	NA	NA	NA	NA	NA	NA	NA	NA	NA	NA	NA	NA	NA	NA	NA	NA	NA	NA	NA
ANGPTL1	1	178818669	178840212	21543	11	NA	NA	NA	NA	NA	NA	NA	NA	NA	NA	NA	NA	NA	NA	NA	0.02454	NA	NA	NA	NA	NA	NA	NA	NA	NA	NA	NA	NA	NA	NA	NA	NA	NA	NA	11142-11	0.000184003	0.00365657	1_178526439_G_A	Protein-GWAS-	NA	NA	NA	NA	NA	NA	NA	NA	NA	NA	NA	NA	NA	NA	NA
ANGPTL2	9	129849626	129884914	35288	13	F	1	rs3829849	129390800	T	C	0.3643	-0.0159	0.0028	1.728e-08	562086	26438	37937	458826	494114	0.9886	-0.135026	F	NA	NA	NA	NA	NA	NA	NA	NA	NA	NA	NA	NA	NA	NA	NA	NA	NA	NA	NA	NA	NA	NA	NA	NA	NA	NA	NA	NA	NA	NA	NA	NA	NA	NA	NA	NA
ANGPTL3	1	63063190	63071984	8794	8	NA	NA	NA	NA	NA	NA	NA	NA	NA	NA	NA	NA	NA	NA	NA	0.2582	NA	NA	NA	NA	NA	NA	NA	NA	NA	NA	NA	NA	NA	NA	NA	NA	NA	NA	NA	NA	NA	NA	NA	NA	NA	NA	NA	NA	NA	NA	NA	NA	NA	NA	NA	NA	NA	NA
ANGPTL4	19	8429038	8439254	10216	30	NA	NA	NA	NA	NA	NA	NA	NA	NA	NA	NA	NA	NA	NA	NA	0.55696	NA	NA	NA	NA	NA	NA	NA	NA	NA	NA	NA	NA	NA	NA	NA	NA	NA	NA	NA	NA	NA	NA	NA	NA	NA	NA	NA	NA	NA	NA	NA	NA	NA	NA	NA	NA	NA	NA
ANGPTL5	11	101761404	101787253	25849	9	F	1	rs10895141	101436741	A	C	0.3374	-0.0398	0.0028	3.532e-45	562086	101850	182690	324663	350512	0.091331	-0.459421	F	NA	NA	NA	NA	NA	NA	NA	NA	NA	NA	NA	NA	NA	NA	NA	NA	NA	NA	NA	NA	NA	NA	1	Brain_Hippocampus	0.00182608	0.996564	11_101500683_T_C	Exp-GWAS-	0.0624402	1	GTEx-MA	2.56403e-07	0.00244773	11_101703753_G_A	Exp-GWAS-	0.138454
ANGPTL6	19	10203012	10213425	10413	45	F	1	rs8108431	9996687	T	C	0.6247	0.0437	0.0028	1.695e-56	562086	8571	63383	206325	216738	0.097264	-0.0785934	F	NA	NA	NA	NA	NA	NA	NA	NA	NA	NA	NA	NA	NA	NA	NA	NA	NA	NA	NA	NA	NA	NA	NA	NA	NA	NA	NA	NA	NA	NA	NA	NA	NA	NA	NA	NA
ANGPTL7	1	11249411	11256038	6627	18	F	1	rs11121624	10850371	A	G	0.1337	0.0248	0.004	9.39e-10	562086	2975	5752	399040	405667	0.48448	-0.322106	F	NA	NA	NA	NA	NA	NA	NA	NA	NA	NA	NA	NA	NA	NA	NA	NA	NA	NA	NA	NA	NA	NA	NA	NA	NA	NA	NA	NA	NA	NA	NA	NA	NA	NA	NA	NA
ANGPTL8	19	11350294	11352619	2325	39	F	1	rs144624209	11152888	A	G	0.0626	0.0361	0.0059	1.212e-09	562086	105428	209854	197406	199731	0.07285	NA	NA	NA	NA	NA	NA	NA	NA	NA	NA	NA	NA	NA	NA	NA	NA	NA	NA	NA	NA	NA	NA	NA	NA	NA	NA	NA	NA	NA	NA	NA	NA	NA	NA	NA	NA	NA	NA
ANHX	12	133794897	133812463	17566	14	NA	NA	NA	NA	NA	NA	NA	NA	NA	NA	NA	NA	NA	NA	NA	0.36944	NA	NA	NA	NA	NA	NA	NA	NA	NA	NA	NA	NA	NA	NA	NA	NA	NA	NA	NA	NA	NA	NA	NA	NA	NA	NA	NA	NA	NA	NA	NA	NA	NA	NA	NA	NA	NA	NA
ANK1	8	41510743	41754259	243516	20	NA	NA	NA	NA	NA	NA	NA	NA	NA	NA	NA	NA	NA	NA	NA	0.137	NA	NA	NA	NA	NA	NA	NA	NA	NA	NA	NA	NA	NA	NA	NA	NA	NA	NA	NA	NA	NA	NA	NA	NA	NA	NA	NA	NA	NA	NA	NA	NA	NA	NA	NA	NA	NA	NA
ANK2	4	113627173	114304896	677723	17	NA	NA	NA	NA	NA	NA	NA	NA	NA	NA	NA	NA	NA	NA	NA	0.4671	NA	NA	NA	NA	NA	NA	NA	NA	NA	NA	NA	NA	NA	NA	NA	NA	NA	NA	NA	NA	NA	NA	NA	NA	NA	NA	NA	NA	NA	NA	NA	NA	NA	NA	NA	NA	NA	NA
ANK3	10	61786055	62493286	707231	9	NA	NA	NA	NA	NA	NA	NA	NA	NA	NA	NA	NA	NA	NA	NA	3.0824e-06	NA	NA	NA	NA	NA	NA	NA	NA	NA	NA	NA	NA	NA	NA	NA	NA	NA	NA	NA	NA	NA	NA	NA	NA	NA	NA	NA	NA	NA	NA	NA	NA	NA	NA	NA	NA	NA	NA
ANKAR	2	190540710	190611376	70666	13	NA	NA	NA	NA	NA	NA	NA	NA	NA	NA	NA	NA	NA	NA	NA	0.62857	NA	NA	NA	NA	NA	NA	NA	NA	NA	NA	NA	NA	NA	NA	NA	NA	NA	NA	NA	NA	NA	NA	NA	NA	NA	NA	NA	NA	NA	NA	NA	NA	NA	NA	NA	NA	NA	NA
ANKDD1A	15	65204100	65251033	46933	24	NA	NA	NA	NA	NA	NA	NA	NA	NA	NA	NA	NA	NA	NA	NA	0.001052	NA	NA	NA	NA	NA	NA	NA	NA	NA	NA	NA	NA	NA	NA	NA	NA	NA	NA	NA	NA	NA	NA	NA	NA	NA	NA	NA	NA	NA	NA	NA	NA	NA	NA	NA	NA	NA	NA
ANKDD1B	5	74907300	74967671	60371	8	NA	NA	NA	NA	NA	NA	NA	NA	NA	NA	NA	NA	NA	NA	NA	0.0073725	NA	NA	NA	NA	NA	NA	NA	NA	NA	NA	NA	NA	NA	NA	NA	NA	NA	NA	NA	NA	NA	NA	NA	NA	NA	NA	NA	NA	NA	NA	NA	NA	NA	NA	NA	NA	NA	NA
ANKEF1	20	10015634	10038951	23317	7	NA	NA	NA	NA	NA	NA	NA	NA	NA	NA	NA	NA	NA	NA	NA	0.11434	NA	NA	NA	NA	NA	NA	NA	NA	NA	NA	NA	NA	NA	NA	NA	NA	NA	NA	NA	NA	NA	NA	NA	NA	NA	NA	NA	NA	NA	NA	NA	NA	NA	NA	NA	NA	NA	NA
ANKFN1	17	54230835	54594377	363542	11	T	1	rs10852985	54534634	A	G	0.7249	-0.0184	0.003	1.505e-09	562086	109161	144275	-303799	59743	2.8957e-08	-0.406142	F	NA	NA	NA	rs10852985	1	missense_variant	MODERATE	tolerated(0.07),tolerated(0.16)	benign(0.011),benign(0.076)	1	NA	NA	NA	NA	NA	NA	NA	NA	NA	NA	NA	NA	1	GTEx-MA	0.102315	0.89735	17_54487248_TG_T	Exp-GWAS+	0.868028	1	GTEx-MA	3.72873e-05	0.452408	17_54487248_TG_T	Exp-GWAS+	0.868028
ANKFY1	17	4067114	4167274	100160	28	F	1	rs28365160	4622551	A	G	0.7664	-0.0176	0.0032	2.538e-08	562086	80021	81006	-555437	-455277	0.62258	0.311767	F	NA	NA	NA	NA	NA	NA	NA	NA	NA	NA	NA	NA	NA	NA	NA	NA	NA	NA	NA	NA	NA	NA	NA	NA	NA	NA	NA	NA	NA	NA	NA	NA	NA	NA	NA	NA
ANKH	5	14704908	14871887	166979	9	NA	NA	NA	NA	NA	NA	NA	NA	NA	NA	NA	NA	NA	NA	NA	0.059562	NA	NA	NA	NA	NA	NA	NA	NA	NA	NA	NA	NA	NA	NA	NA	NA	NA	NA	NA	NA	NA	NA	NA	NA	NA	NA	NA	NA	NA	NA	NA	NA	NA	NA	NA	NA	NA	NA
ANKHD1	5	139781417	139919434	138017	45	F	2	rs12520398	139405072	A	G	0.3894	-0.0182	0.0027	2.807e-11	562086	2249	32050	376345	514362	0.073805	0.418774	F	NA	NA	NA	NA	NA	NA	NA	NA	NA	NA	NA	NA	NA	NA	NA	NA	NA	NA	NA	NA	NA	NA	NA	NA	NA	NA	NA	NA	NA	NA	NA	NA	NA	NA	NA	NA
ANKHD1	5	139781417	139919434	138017	45	F	2	rs6580012	140222641	A	G	0.5263	0.016	0.0028	1.312e-08	562086	101605	358571	-441224	-303207	0.073805	0.418774	T	NA	NA	NA	NA	NA	NA	NA	NA	NA	NA	NA	NA	NA	NA	NA	NA	NA	NA	NA	NA	NA	NA	NA	NA	NA	NA	NA	NA	NA	NA	NA	NA	NA	NA	NA	NA
ANKHD1-EIF4EBP3	5	139781398	139929163	147765	46	F	2	rs12520398	139405072	A	G	0.3894	-0.0182	0.0027	2.807e-11	562086	2249	32050	376326	524091	0.073805	NA	NA	NA	NA	NA	NA	NA	NA	NA	NA	NA	NA	NA	NA	NA	NA	NA	NA	NA	NA	NA	NA	NA	NA	NA	NA	NA	NA	NA	NA	NA	NA	NA	NA	NA	NA	NA	NA
ANKHD1-EIF4EBP3	5	139781398	139929163	147765	46	F	2	rs6580012	140222641	A	G	0.5263	0.016	0.0028	1.312e-08	562086	101605	358571	-441243	-293478	0.073805	NA	NA	NA	NA	NA	NA	NA	NA	NA	NA	NA	NA	NA	NA	NA	NA	NA	NA	NA	NA	NA	NA	NA	NA	NA	NA	NA	NA	NA	NA	NA	NA	NA	NA	NA	NA	NA	NA
ANKIB1	7	91875287	92030697	155410	16	NA	NA	NA	NA	NA	NA	NA	NA	NA	NA	NA	NA	NA	NA	NA	0.0888	NA	NA	NA	NA	NA	NA	NA	NA	NA	NA	NA	NA	NA	NA	NA	NA	NA	NA	NA	NA	NA	NA	NA	NA	NA	NA	NA	NA	NA	NA	NA	NA	NA	NA	NA	NA	NA	NA
ANKK1	11	113258500	113271138	12638	11	NA	NA	NA	NA	NA	NA	NA	NA	NA	NA	NA	NA	NA	NA	NA	0.032158	NA	NA	NA	NA	NA	NA	NA	NA	NA	NA	NA	NA	NA	NA	NA	NA	NA	NA	NA	NA	NA	NA	NA	NA	NA	NA	NA	NA	NA	NA	NA	NA	NA	NA	NA	NA	NA	NA
ANKLE1	19	17392709	17398455	5746	32	F	1	rs7508638	17365047	A	T	0.1758	-0.021	0.0036	4.123e-09	562086	71105	102727	27662	33408	0.00011982	0.0424052	F	0.127108	Karpas-422-ENCODE	3	rs10425939	0.917209	missense_variant	MODERATE	deleterious(0.01)	benign(0.149)	1	NA	NA	NA	NA	NA	NA	NA	NA	NA	NA	NA	NA	2	GTEx-MA	0.0157605	0.984217	19_17387176_G_A	Exp-GWAS+	0.921934	1	GTEx-MA	8.30789e-08	0.040652	19_17387176_G_A	Exp-GWAS+	0.921934
ANKLE2	12	133302088	133338418	36330	23	F	1	rs9737965	133106090	T	G	0.0643	0.0396	0.0058	1.203e-11	562086	77417	77417	195998	232328	0.014666	0.122657	F	NA	NA	NA	NA	NA	NA	NA	NA	NA	NA	NA	NA	NA	NA	NA	NA	NA	NA	NA	NA	NA	NA	NA	NA	NA	NA	NA	NA	NA	1	GTEx-MA	6.32938e-07	0.00154075	12_133349325_T_C	Exp-GWAS-	0.103653
ANKMY1	2	241418838	241500481	81643	23	NA	NA	NA	NA	NA	NA	NA	NA	NA	NA	NA	NA	NA	NA	NA	0.42837	NA	NA	NA	NA	NA	NA	NA	NA	NA	NA	NA	NA	NA	NA	NA	NA	NA	NA	NA	NA	NA	NA	NA	NA	NA	NA	NA	NA	NA	NA	NA	NA	NA	NA	NA	NA	NA	NA
ANKMY2	7	16639403	16685379	45976	9	NA	NA	NA	NA	NA	NA	NA	NA	NA	NA	NA	NA	NA	NA	NA	0.69894	NA	NA	NA	NA	NA	NA	NA	NA	NA	NA	NA	NA	NA	NA	NA	NA	NA	NA	NA	NA	NA	NA	NA	NA	NA	NA	NA	NA	NA	NA	NA	NA	NA	NA	NA	NA	NA	NA
ANKRA2	5	72848014	72861464	13450	12	NA	NA	NA	NA	NA	NA	NA	NA	NA	NA	NA	NA	NA	NA	NA	NA	NA	NA	NA	NA	NA	NA	NA	NA	NA	NA	NA	NA	NA	NA	NA	NA	NA	NA	NA	NA	NA	NA	NA	NA	NA	NA	NA	NA	NA	NA	NA	NA	NA	NA	NA	NA	NA	NA
ANKRD1	10	92671856	92681032	9176	11	NA	NA	NA	NA	NA	NA	NA	NA	NA	NA	NA	NA	NA	NA	NA	NA	NA	NA	NA	NA	NA	NA	NA	NA	NA	NA	NA	NA	NA	NA	NA	NA	NA	NA	NA	NA	NA	NA	NA	NA	NA	NA	NA	NA	NA	NA	NA	NA	NA	NA	NA	NA	NA	NA
ANKRD10	13	111530886	111567416	36530	18	NA	NA	NA	NA	NA	NA	NA	NA	NA	NA	NA	NA	NA	NA	NA	0.002579	NA	NA	NA	NA	NA	NA	NA	NA	NA	NA	NA	NA	NA	NA	NA	NA	NA	NA	NA	NA	NA	NA	NA	NA	NA	NA	NA	NA	NA	NA	NA	NA	NA	NA	NA	NA	NA	NA
ANKRD11	16	89334037	89556969	222932	40	T	1	rs111878332	89372698	A	G	0.8011	-0.024	0.004	1.346e-09	562086	0	32178	-38661	184271	0.7801	0.821192	T	NA	NA	NA	NA	NA	NA	NA	NA	NA	NA	NA	NA	NA	NA	NA	NA	NA	NA	NA	NA	NA	NA	NA	NA	NA	NA	NA	NA	NA	1	eQTLGen	0.000832123	0.189309	16_89530761_A_G	Exp-GWAS+	0.0916586
ANKRD12	18	9136778	9285983	149205	11	NA	NA	NA	NA	NA	NA	NA	NA	NA	NA	NA	NA	NA	NA	NA	0.21461	NA	NA	NA	NA	NA	NA	NA	NA	NA	NA	NA	NA	NA	NA	NA	NA	NA	NA	NA	NA	NA	NA	NA	NA	NA	NA	NA	NA	NA	NA	NA	NA	NA	NA	NA	NA	NA	NA
ANKRD13A	12	110437234	110477568	40334	21	NA	NA	NA	NA	NA	NA	NA	NA	NA	NA	NA	NA	NA	NA	NA	0.7868	NA	NA	NA	NA	NA	NA	NA	NA	NA	NA	NA	NA	NA	NA	NA	NA	NA	NA	NA	NA	NA	NA	NA	NA	NA	NA	NA	NA	NA	NA	NA	NA	NA	NA	NA	NA	NA	NA
ANKRD13B	17	27920149	27941779	21630	12	NA	NA	NA	NA	NA	NA	NA	NA	NA	NA	NA	NA	NA	NA	NA	NA	NA	NA	NA	NA	NA	NA	NA	NA	NA	NA	NA	NA	NA	NA	NA	NA	NA	NA	NA	NA	NA	NA	NA	NA	1	eQTLGen	0.0822645	0.89672	17_27978466_T_C	Exp-GWAS+	NA	1	GTEx-MA	0.000104082	0.00875459	17_27925343_C_G	Exp-GWAS+	NA
ANKRD13C	1	70724681	70820405	95724	9	NA	NA	NA	NA	NA	NA	NA	NA	NA	NA	NA	NA	NA	NA	NA	NA	NA	NA	NA	NA	NA	NA	NA	NA	NA	NA	NA	NA	NA	NA	NA	NA	NA	NA	NA	NA	NA	NA	NA	NA	NA	NA	NA	NA	NA	NA	NA	NA	NA	NA	NA	NA	NA	NA
ANKRD13D	11	67056773	67069955	13182	41	NA	NA	NA	NA	NA	NA	NA	NA	NA	NA	NA	NA	NA	NA	NA	NA	NA	NA	NA	NA	NA	NA	NA	NA	NA	NA	NA	NA	NA	NA	NA	NA	NA	NA	NA	NA	NA	NA	NA	NA	NA	NA	NA	NA	NA	NA	NA	NA	NA	NA	NA	NA	NA	NA
ANKRD16	10	5903578	5931856	28278	20	NA	NA	NA	NA	NA	NA	NA	NA	NA	NA	NA	NA	NA	NA	NA	0.0084708	NA	NA	NA	NA	NA	NA	NA	NA	NA	NA	NA	NA	NA	NA	NA	NA	NA	NA	NA	NA	NA	NA	NA	NA	NA	NA	NA	NA	NA	NA	NA	NA	NA	NA	NA	NA	NA	NA
ANKRD17	4	73939092	74124515	185423	8	NA	NA	NA	NA	NA	NA	NA	NA	NA	NA	NA	NA	NA	NA	NA	0.6997	NA	NA	NA	NA	NA	NA	NA	NA	NA	NA	NA	NA	NA	NA	NA	NA	NA	NA	NA	NA	NA	NA	NA	NA	NA	NA	NA	NA	NA	NA	NA	NA	NA	NA	NA	NA	NA	NA
ANKRD18A	9	38571360	38620593	49233	6	NA	NA	NA	NA	NA	NA	NA	NA	NA	NA	NA	NA	NA	NA	NA	0.057049	NA	NA	NA	NA	NA	NA	NA	NA	NA	NA	NA	NA	NA	NA	NA	NA	NA	NA	NA	NA	NA	NA	NA	NA	NA	NA	NA	NA	NA	NA	NA	NA	NA	NA	NA	NA	NA	NA
ANKRD18B	9	33524248	33575440	51192	25	NA	NA	NA	NA	NA	NA	NA	NA	NA	NA	NA	NA	NA	NA	NA	0.024945	NA	NA	NA	NA	NA	NA	NA	NA	NA	NA	NA	NA	NA	NA	NA	NA	NA	NA	NA	NA	NA	NA	NA	NA	NA	NA	NA	NA	NA	NA	NA	NA	NA	NA	NA	NA	NA	NA
ANKRD18CP	9	99918174	100001024	82850	21	NA	NA	NA	NA	NA	NA	NA	NA	NA	NA	NA	NA	NA	NA	NA	NA	NA	NA	NA	NA	NA	NA	NA	NA	NA	NA	NA	NA	NA	NA	NA	NA	NA	NA	NA	NA	NA	NA	NA	NA	NA	NA	NA	NA	NA	NA	NA	NA	NA	NA	NA	NA	NA	NA
ANKRD18DP	3	197784401	197807542	23141	12	NA	NA	NA	NA	NA	NA	NA	NA	NA	NA	NA	NA	NA	NA	NA	NA	NA	NA	NA	NA	NA	NA	NA	NA	NA	NA	NA	NA	NA	NA	NA	NA	NA	NA	NA	NA	NA	NA	NA	NA	NA	NA	NA	NA	NA	NA	NA	NA	NA	NA	NA	NA	NA	NA
ANKRD19P	9	95571892	95600739	28847	21	F	1	rs10120210	95284982	T	G	0.4442	-0.0165	0.0027	1.325e-09	562086	276077	423304	286910	315757	NA	NA	NA	0.023274	MM.1S-ENCODE	2	NA	NA	NA	NA	NA	NA	NA	NA	NA	NA	NA	NA	NA	NA	NA	NA	NA	NA	NA	NA	NA	NA	NA	NA	NA	NA	2	GTEx-MA	6.27071e-05	0.0446366	9_95707332_C_T	Exp-GWAS+	0.0821297
ANKRD2	10	99332197	99343641	11444	26	NA	NA	NA	NA	NA	NA	NA	NA	NA	NA	NA	NA	NA	NA	NA	0.21252	NA	NA	NA	NA	NA	NA	NA	NA	NA	NA	NA	NA	NA	NA	NA	NA	NA	NA	NA	NA	NA	NA	NA	NA	NA	NA	NA	NA	NA	NA	NA	NA	NA	NA	NA	NA	NA	NA
ANKRD20A1	9	67926760	67969840	43080	8	NA	NA	NA	NA	NA	NA	NA	NA	NA	NA	NA	NA	NA	NA	NA	NA	NA	NA	NA	NA	NA	NA	NA	NA	NA	NA	NA	NA	NA	NA	NA	NA	NA	NA	NA	NA	NA	NA	NA	NA	NA	NA	NA	NA	NA	NA	NA	NA	NA	NA	NA	NA	NA	NA
ANKRD20A11P	21	15316089	15352765	36676	10	NA	NA	NA	NA	NA	NA	NA	NA	NA	NA	NA	NA	NA	NA	NA	NA	NA	NA	NA	NA	NA	NA	NA	NA	NA	NA	NA	NA	NA	NA	NA	NA	NA	NA	NA	NA	NA	NA	NA	NA	NA	NA	NA	NA	NA	NA	NA	1	eQTLGen	0.000132241	0.114805	21_15705082_C_T	Exp-GWAS-	NA
ANKRD20A12P	1	142697420	142713605	16185	2	NA	NA	NA	NA	NA	NA	NA	NA	NA	NA	NA	NA	NA	NA	NA	NA	NA	NA	NA	NA	NA	NA	NA	NA	NA	NA	NA	NA	NA	NA	NA	NA	NA	NA	NA	NA	NA	NA	NA	NA	NA	NA	NA	NA	NA	NA	NA	NA	NA	NA	NA	NA	NA	NA
ANKRD20A19P	13	24481422	24523454	42032	14	NA	NA	NA	NA	NA	NA	NA	NA	NA	NA	NA	NA	NA	NA	NA	NA	NA	NA	NA	NA	NA	NA	NA	NA	NA	NA	NA	NA	NA	NA	NA	NA	NA	NA	NA	NA	NA	NA	NA	NA	NA	NA	NA	NA	NA	NA	NA	NA	NA	NA	NA	NA	NA	NA
ANKRD20A2	9	42368302	42411410	43108	9	NA	NA	NA	NA	NA	NA	NA	NA	NA	NA	NA	NA	NA	NA	NA	NA	NA	NA	NA	NA	NA	NA	NA	NA	NA	NA	NA	NA	NA	NA	NA	NA	NA	NA	NA	NA	NA	NA	NA	NA	NA	NA	NA	NA	NA	NA	NA	NA	NA	NA	NA	NA	NA	NA
ANKRD20A3	9	43089971	43133510	43539	8	NA	NA	NA	NA	NA	NA	NA	NA	NA	NA	NA	NA	NA	NA	NA	NA	NA	NA	NA	NA	NA	NA	NA	NA	NA	NA	NA	NA	NA	NA	NA	NA	NA	NA	NA	NA	NA	NA	NA	NA	NA	NA	NA	NA	NA	NA	NA	NA	NA	NA	NA	NA	NA	NA
ANKRD20A4	9	69381980	69425109	43129	10	NA	NA	NA	NA	NA	NA	NA	NA	NA	NA	NA	NA	NA	NA	NA	NA	NA	NA	NA	NA	NA	NA	NA	NA	NA	NA	NA	NA	NA	NA	NA	NA	NA	NA	NA	NA	NA	NA	NA	NA	NA	NA	NA	NA	NA	NA	NA	NA	NA	NA	NA	NA	NA	NA
ANKRD20A4-ANKRD20A20P	9	69381811	69481660	99849	10	NA	NA	NA	NA	NA	NA	NA	NA	NA	NA	NA	NA	NA	NA	NA	NA	NA	NA	NA	NA	NA	NA	NA	NA	NA	NA	NA	NA	NA	NA	NA	NA	NA	NA	NA	NA	NA	NA	NA	NA	NA	NA	NA	NA	NA	NA	NA	NA	NA	NA	NA	NA	NA	NA
ANKRD20A5P	18	14179095	14227049	47954	9	NA	NA	NA	NA	NA	NA	NA	NA	NA	NA	NA	NA	NA	NA	NA	NA	NA	NA	NA	NA	NA	NA	NA	NA	NA	NA	NA	NA	NA	NA	NA	NA	NA	NA	NA	NA	NA	NA	NA	NA	NA	NA	NA	NA	NA	NA	NA	NA	NA	NA	NA	NA	NA	NA
ANKRD20A8P	2	95426672	95522820	96148	10	NA	NA	NA	NA	NA	NA	NA	NA	NA	NA	NA	NA	NA	NA	NA	NA	NA	NA	NA	NA	NA	NA	NA	NA	NA	NA	NA	NA	NA	NA	NA	NA	NA	NA	NA	NA	NA	NA	NA	NA	NA	NA	NA	NA	NA	NA	NA	NA	NA	NA	NA	NA	NA	NA
ANKRD20A9P	13	19385282	19446107	60825	10	NA	NA	NA	NA	NA	NA	NA	NA	NA	NA	NA	NA	NA	NA	NA	NA	NA	NA	NA	NA	NA	NA	NA	NA	NA	NA	NA	NA	NA	NA	NA	NA	NA	NA	NA	NA	NA	NA	NA	NA	NA	NA	NA	NA	NA	NA	NA	NA	NA	NA	NA	NA	NA	NA
ANKRD22	10	90579652	90611601	31949	18	F	1	rs792210	90171908	A	G	0.4022	0.0207	0.0027	3.372e-14	562086	6833	163847	407744	439693	0.2211	-0.529238	F	NA	NA	NA	NA	NA	NA	NA	NA	NA	NA	NA	NA	NA	NA	NA	NA	NA	NA	NA	NA	NA	NA	NA	NA	NA	NA	NA	NA	NA	NA	NA	NA	NA	NA	NA	NA
ANKRD23	2	97503648	97509758	6110	19	NA	NA	NA	NA	NA	NA	NA	NA	NA	NA	NA	NA	NA	NA	NA	0.7502	NA	NA	NA	NA	NA	NA	NA	NA	NA	NA	NA	NA	NA	NA	NA	NA	NA	NA	NA	NA	NA	NA	NA	NA	NA	NA	NA	NA	NA	NA	NA	NA	NA	NA	NA	NA	NA	NA
ANKRD24	19	4183350	4224811	41461	39	NA	NA	NA	NA	NA	NA	NA	NA	NA	NA	NA	NA	NA	NA	NA	0.30538	NA	NA	NA	NA	NA	NA	NA	NA	NA	NA	NA	NA	NA	NA	NA	NA	NA	NA	NA	NA	NA	NA	NA	NA	1	Adrenal_Gland	0.0211163	0.806778	19_4169815_T_C	Exp-GWAS+	NA	NA	NA	NA	NA	NA	NA	NA
ANKRD26	10	27293044	27389427	96383	15	NA	NA	NA	NA	NA	NA	NA	NA	NA	NA	NA	NA	NA	NA	NA	0.02282	NA	NA	NA	NA	NA	NA	NA	NA	NA	NA	NA	NA	NA	NA	NA	NA	NA	NA	NA	NA	NA	NA	NA	NA	NA	NA	NA	NA	NA	NA	NA	NA	NA	NA	NA	NA	NA	NA
ANKRD26P1	16	46503248	46603009	99761	9	NA	NA	NA	NA	NA	NA	NA	NA	NA	NA	NA	NA	NA	NA	NA	NA	NA	NA	NA	NA	NA	NA	NA	NA	NA	NA	NA	NA	NA	NA	NA	NA	NA	NA	NA	NA	NA	NA	NA	NA	NA	NA	NA	NA	NA	NA	NA	NA	NA	NA	NA	NA	NA	NA
ANKRD26P3	13	19836939	19919113	82174	13	NA	NA	NA	NA	NA	NA	NA	NA	NA	NA	NA	NA	NA	NA	NA	NA	NA	NA	NA	NA	NA	NA	NA	NA	NA	NA	NA	NA	NA	NA	NA	NA	NA	NA	NA	NA	NA	NA	NA	NA	NA	NA	NA	NA	NA	NA	NA	NA	NA	NA	NA	NA	NA	NA
ANKRD27	19	33087911	33166086	78175	16	NA	NA	NA	NA	NA	NA	NA	NA	NA	NA	NA	NA	NA	NA	NA	0.78878	NA	NA	NA	NA	NA	NA	NA	NA	NA	NA	NA	NA	NA	NA	NA	NA	NA	NA	NA	NA	NA	NA	NA	NA	NA	NA	NA	NA	NA	NA	NA	1	eQTLGen	0.000316674	0.0779478	19_33416801_G_C	Exp-GWAS+	NA
ANKRD28	3	15708742	15901321	192579	17	NA	NA	NA	NA	NA	NA	NA	NA	NA	NA	NA	NA	NA	NA	NA	0.26698	NA	NA	NA	NA	NA	NA	NA	NA	NA	NA	NA	NA	NA	NA	NA	NA	NA	NA	NA	NA	NA	NA	NA	NA	NA	NA	NA	NA	NA	NA	NA	NA	NA	NA	NA	NA	NA	NA
ANKRD29	18	21178889	21242875	63986	11	NA	NA	NA	NA	NA	NA	NA	NA	NA	NA	NA	NA	NA	NA	NA	0.94589	NA	NA	NA	NA	NA	NA	NA	NA	NA	NA	NA	NA	NA	NA	NA	NA	NA	NA	NA	NA	NA	NA	NA	NA	NA	NA	NA	NA	NA	NA	NA	NA	NA	NA	NA	NA	NA	NA
ANKRD30A	10	37414784	37521495	106711	3	NA	NA	NA	NA	NA	NA	NA	NA	NA	NA	NA	NA	NA	NA	NA	0.18394	NA	NA	NA	NA	NA	NA	NA	NA	NA	NA	NA	NA	NA	NA	NA	NA	NA	NA	NA	NA	NA	NA	NA	NA	NA	NA	NA	NA	NA	NA	NA	NA	NA	NA	NA	NA	NA	NA
ANKRD30B	18	14748170	14854258	106088	8	NA	NA	NA	NA	NA	NA	NA	NA	NA	NA	NA	NA	NA	NA	NA	0.18564	NA	NA	NA	NA	NA	NA	NA	NA	NA	NA	NA	NA	NA	NA	NA	NA	NA	NA	NA	NA	NA	NA	NA	NA	NA	NA	NA	NA	NA	NA	NA	NA	NA	NA	NA	NA	NA	NA
ANKRD30BL	2	132905163	133015606	110443	12	NA	NA	NA	NA	NA	NA	NA	NA	NA	NA	NA	NA	NA	NA	NA	NA	NA	NA	NA	NA	NA	NA	NA	NA	NA	NA	NA	NA	NA	NA	NA	NA	NA	NA	NA	NA	NA	NA	NA	NA	NA	NA	NA	NA	NA	NA	NA	NA	NA	NA	NA	NA	NA	NA
ANKRD30BP2	21	14410486	14490572	80086	4	NA	NA	NA	NA	NA	NA	NA	NA	NA	NA	NA	NA	NA	NA	NA	NA	NA	NA	NA	NA	NA	NA	NA	NA	NA	NA	NA	NA	NA	NA	NA	NA	NA	NA	NA	NA	NA	NA	NA	NA	NA	NA	NA	NA	NA	NA	NA	NA	NA	NA	NA	NA	NA	NA
ANKRD30BP3	10	45650109	45681489	31380	15	NA	NA	NA	NA	NA	NA	NA	NA	NA	NA	NA	NA	NA	NA	NA	NA	NA	NA	NA	NA	NA	NA	NA	NA	NA	NA	NA	NA	NA	NA	NA	NA	NA	NA	NA	NA	NA	NA	NA	NA	NA	NA	NA	NA	NA	NA	NA	NA	NA	NA	NA	NA	NA	NA
ANKRD31	5	74364121	74532703	168582	14	NA	NA	NA	NA	NA	NA	NA	NA	NA	NA	NA	NA	NA	NA	NA	0.0011485	NA	NA	NA	NA	NA	NA	NA	NA	NA	NA	NA	NA	NA	NA	NA	NA	NA	NA	NA	NA	NA	NA	NA	NA	NA	NA	NA	NA	NA	NA	NA	NA	NA	NA	NA	NA	NA	NA
ANKRD33	12	52281886	52285511	3625	25	NA	NA	NA	NA	NA	NA	NA	NA	NA	NA	NA	NA	NA	NA	NA	0.024693	NA	NA	NA	NA	NA	NA	NA	NA	NA	NA	NA	NA	NA	NA	NA	NA	NA	NA	NA	NA	NA	NA	NA	NA	NA	NA	NA	NA	NA	NA	NA	NA	NA	NA	NA	NA	NA	NA
ANKRD33B	5	10564181	10657928	93747	13	NA	NA	NA	NA	NA	NA	NA	NA	NA	NA	NA	NA	NA	NA	NA	0.25482	NA	NA	NA	NA	NA	NA	NA	NA	NA	NA	NA	NA	NA	NA	NA	NA	NA	NA	NA	NA	NA	NA	NA	NA	NA	NA	NA	NA	NA	NA	NA	NA	NA	NA	NA	NA	NA	NA
ANKRD34A	1	145470514	145475647	5133	24	F	1	rs4970854	145569388	T	C	0.5998	-0.0158	0.0028	1.948e-08	562086	15991	157648	-98874	-93741	NA	-0.101895	F	0.017181	uterus-ENCODE	1	NA	NA	NA	NA	NA	NA	NA	NA	NA	NA	NA	NA	NA	NA	NA	NA	NA	NA	NA	NA	NA	NA	NA	NA	NA	NA	NA	NA	NA	NA	NA	NA	NA
ANKRD34B	5	79852573	79866099	13526	15	NA	NA	NA	NA	NA	NA	NA	NA	NA	NA	NA	NA	NA	NA	NA	0.74229	NA	NA	NA	NA	NA	NA	NA	NA	NA	NA	NA	NA	NA	NA	NA	NA	NA	NA	NA	NA	NA	NA	NA	NA	NA	NA	NA	NA	NA	NA	NA	NA	NA	NA	NA	NA	NA	NA
ANKRD34C	15	79575063	79590581	15518	10	F	1	rs79015977	79450147	A	G	0.3501	0.0201	0.0028	1.485e-12	562086	0	100109	124916	140434	0.57732	-0.259524	F	NA	NA	NA	NA	NA	NA	NA	NA	NA	NA	NA	NA	NA	NA	NA	NA	NA	NA	NA	NA	NA	NA	NA	NA	NA	NA	NA	NA	NA	NA	NA	NA	NA	NA	NA	NA
ANKRD34C-AS1	15	79484048	79576287	92239	11	T	1	rs79015977	79450147	A	G	0.3501	0.0201	0.0028	1.485e-12	562086	0	100109	33901	126140	NA	NA	NA	NA	NA	NA	NA	NA	NA	NA	NA	NA	NA	NA	NA	NA	NA	NA	NA	NA	NA	NA	NA	NA	NA	NA	NA	NA	NA	NA	NA	NA	NA	NA	NA	NA	NA	NA	NA
ANKRD35	1	145549208	145568526	19318	24	T	1	rs4970854	145569388	T	C	0.5998	-0.0158	0.0028	1.948e-08	562086	15991	157648	-20180	-862	0.0052555	-0.130855	F	0.073561	uterus-ENCODE	1	rs6670984	0.801083	missense_variant	MODERATE	tolerated(0.52)	benign(0.001)	1	NA	NA	NA	NA	NA	NA	NA	NA	NA	NA	NA	NA	NA	NA	NA	NA	NA	NA	NA	1	eQTLGen	1.66212e-06	0.407697	1_145562881_T_C	Exp-GWAS+	0.983593
ANKRD36	2	97778889	97930258	151369	21	NA	NA	NA	NA	NA	NA	NA	NA	NA	NA	NA	NA	NA	NA	NA	0.071393	NA	NA	NA	NA	NA	NA	NA	NA	NA	NA	NA	NA	NA	NA	NA	NA	NA	NA	NA	NA	NA	NA	NA	NA	NA	NA	NA	NA	NA	NA	NA	1	GTEx-MA	1.5099e-05	0.545638	2_98336852_A_G	Exp-GWAS-	NA
ANKRD36B	2	98121260	98206428	85168	11	NA	NA	NA	NA	NA	NA	NA	NA	NA	NA	NA	NA	NA	NA	NA	NA	NA	NA	NA	NA	NA	NA	NA	NA	NA	NA	NA	NA	NA	NA	NA	NA	NA	NA	NA	NA	NA	NA	NA	NA	NA	NA	NA	NA	NA	NA	NA	2	GTEx-MA	1.81446e-05	0.21696	2_98613175_T_C	Exp-GWAS+	NA
ANKRD36BP1	1	168214802	168216668	1866	16	F	1	rs4656149	168231407	A	G	0.7249	0.0235	0.003	1.147e-14	562086	59049	71065	-16605	-14739	NA	NA	NA	NA	NA	NA	NA	NA	NA	NA	NA	NA	NA	NA	NA	NA	NA	NA	NA	NA	NA	NA	NA	NA	NA	NA	NA	NA	NA	NA	NA	NA	1	eQTLGen	2.4137e-07	0.00992777	1_168227838_C_G	Exp-GWAS-	0.754153
ANKRD36BP2	2	89065418	89106110	40692	8	NA	NA	NA	NA	NA	NA	NA	NA	NA	NA	NA	NA	NA	NA	NA	NA	NA	NA	NA	NA	NA	NA	NA	NA	NA	NA	NA	NA	NA	NA	NA	NA	NA	NA	NA	NA	NA	NA	NA	NA	NA	NA	NA	NA	NA	NA	NA	NA	NA	NA	NA	NA	NA	NA
ANKRD36C	2	96514679	96657572	142893	19	NA	NA	NA	NA	NA	NA	NA	NA	NA	NA	NA	NA	NA	NA	NA	0.33795	NA	NA	NA	NA	NA	NA	NA	NA	NA	NA	NA	NA	NA	NA	NA	NA	NA	NA	NA	NA	NA	NA	NA	NA	NA	NA	NA	NA	NA	NA	NA	NA	NA	NA	NA	NA	NA	NA
ANKRD37	4	186317994	186321395	3401	15	NA	NA	NA	NA	NA	NA	NA	NA	NA	NA	NA	NA	NA	NA	NA	0.68895	NA	NA	NA	NA	NA	NA	NA	NA	NA	NA	NA	NA	NA	NA	NA	NA	NA	NA	NA	NA	NA	NA	NA	NA	NA	NA	NA	NA	NA	NA	NA	NA	NA	NA	NA	NA	NA	NA
ANKRD39	2	97513726	97523753	10027	19	NA	NA	NA	NA	NA	NA	NA	NA	NA	NA	NA	NA	NA	NA	NA	0.5155	NA	NA	NA	NA	NA	NA	NA	NA	NA	NA	NA	NA	NA	NA	NA	NA	NA	NA	NA	NA	NA	NA	NA	NA	NA	NA	NA	NA	NA	NA	NA	NA	NA	NA	NA	NA	NA	NA
ANKRD40	17	48770558	48785275	14717	30	NA	NA	NA	NA	NA	NA	NA	NA	NA	NA	NA	NA	NA	NA	NA	0.22667	NA	NA	NA	NA	NA	NA	NA	NA	NA	NA	NA	NA	NA	NA	NA	NA	NA	NA	NA	NA	NA	NA	NA	NA	NA	NA	NA	NA	NA	NA	NA	2	eQTLGen	0.000330059	0.202558	17_48837335_A_T	Exp-GWAS-	NA
ANKRD40CL	17	48838367	48844879	6512	29	NA	NA	NA	NA	NA	NA	NA	NA	NA	NA	NA	NA	NA	NA	NA	NA	NA	NA	NA	NA	NA	NA	NA	NA	NA	NA	NA	NA	NA	NA	NA	NA	NA	NA	NA	NA	NA	NA	NA	NA	NA	NA	NA	NA	NA	NA	NA	NA	NA	NA	NA	NA	NA	NA
ANKRD42	11	82904753	82967141	62388	12	NA	NA	NA	NA	NA	NA	NA	NA	NA	NA	NA	NA	NA	NA	NA	0.72632	NA	NA	NA	NA	NA	NA	NA	NA	NA	NA	NA	NA	NA	NA	NA	NA	NA	NA	NA	NA	NA	NA	NA	NA	NA	NA	NA	NA	NA	NA	NA	2	GTEx-MA	6.73363e-05	0.00947535	11_83077923_C_A	Exp-GWAS-	NA
ANKRD44	2	197851385	198175504	324119	20	NA	NA	NA	NA	NA	NA	NA	NA	NA	NA	NA	NA	NA	NA	NA	0.62289	NA	NA	NA	NA	NA	NA	NA	NA	NA	NA	NA	NA	NA	NA	NA	NA	NA	NA	NA	NA	NA	NA	NA	NA	NA	NA	NA	NA	NA	NA	NA	NA	NA	NA	NA	NA	NA	NA
ANKRD44-AS1	2	198062714	198063997	1283	16	NA	NA	NA	NA	NA	NA	NA	NA	NA	NA	NA	NA	NA	NA	NA	NA	NA	NA	NA	NA	NA	NA	NA	NA	NA	NA	NA	NA	NA	NA	NA	NA	NA	NA	NA	NA	NA	NA	NA	NA	NA	NA	NA	NA	NA	NA	NA	NA	NA	NA	NA	NA	NA	NA
ANKRD44-IT1	2	198115581	198167243	51662	16	NA	NA	NA	NA	NA	NA	NA	NA	NA	NA	NA	NA	NA	NA	NA	NA	NA	NA	NA	NA	NA	NA	NA	NA	NA	NA	NA	NA	NA	NA	NA	NA	NA	NA	NA	NA	NA	NA	NA	NA	NA	NA	NA	NA	NA	NA	NA	NA	NA	NA	NA	NA	NA	NA
ANKRD45	1	173577474	173638990	61516	28	F	1	rs6661868	174076767	A	G	0.796	-0.0238	0.0033	8.249e-13	562086	692204	1418436	-499293	-437777	0.98261	-0.20422	F	NA	NA	NA	NA	NA	NA	NA	NA	NA	NA	NA	NA	NA	NA	NA	NA	NA	NA	NA	NA	NA	NA	2	Brain_Nucleus_accumbens_basal_ganglia	0.0182785	0.955991	1_174057376_G_A	Exp-GWAS+	0.491333	2	Brain-eMeta	4.37409e-05	0.0730216	1_173558319_A_G	Exp-GWAS+	0.356728
ANKRD46	8	101521979	101571987	50008	12	NA	NA	NA	NA	NA	NA	NA	NA	NA	NA	NA	NA	NA	NA	NA	NA	NA	NA	NA	NA	NA	NA	NA	NA	NA	NA	NA	NA	NA	NA	NA	NA	NA	NA	NA	NA	NA	NA	NA	NA	NA	NA	NA	NA	NA	NA	NA	NA	NA	NA	NA	NA	NA	NA
ANKRD49	11	94227149	94232744	5595	14	F	2	rs545075	94071678	C	G	0.9394	0.0544	0.0057	1.578e-21	562086	56342	185428	155471	161066	NA	-0.00467239	F	NA	NA	NA	NA	NA	NA	NA	NA	NA	NA	NA	NA	NA	NA	NA	NA	NA	NA	NA	NA	NA	NA	NA	NA	NA	NA	NA	NA	NA	NA	NA	NA	NA	NA	NA	NA
ANKRD49	11	94227149	94232744	5595	14	F	2	rs592068	94186955	T	C	0.7404	-0.0216	0.003	1.016e-12	562086	85779	158055	40194	45789	NA	-0.00467239	F	0.019755	Panc1-ENCODE	1	NA	NA	NA	NA	NA	NA	NA	NA	NA	NA	NA	NA	NA	NA	NA	NA	NA	NA	NA	NA	NA	NA	NA	NA	NA	NA	NA	NA	NA	NA	NA	NA	NA
ANKRD50	4	125585202	125633887	48685	2	NA	NA	NA	NA	NA	NA	NA	NA	NA	NA	NA	NA	NA	NA	NA	0.9484	NA	NA	NA	NA	NA	NA	NA	NA	NA	NA	NA	NA	NA	NA	NA	NA	NA	NA	NA	NA	NA	NA	NA	NA	NA	NA	NA	NA	NA	NA	NA	NA	NA	NA	NA	NA	NA	NA
ANKRD52	12	56631590	56652168	20578	47	F	1	rs7971751	56478658	A	C	0.421	0.0224	0.0027	2.204e-16	562086	105444	120657	152932	173510	1.229e-05	0.421412	F	NA	NA	NA	NA	NA	NA	NA	NA	NA	NA	NA	NA	NA	NA	NA	NA	NA	NA	NA	NA	NA	NA	NA	NA	NA	NA	NA	NA	NA	NA	NA	NA	NA	NA	NA	NA
ANKRD53	2	71205574	71212629	7055	19	NA	NA	NA	NA	NA	NA	NA	NA	NA	NA	NA	NA	NA	NA	NA	0.38273	NA	NA	NA	NA	NA	NA	NA	NA	NA	NA	NA	NA	NA	NA	NA	NA	NA	NA	NA	NA	NA	NA	NA	NA	NA	NA	NA	NA	NA	NA	NA	NA	NA	NA	NA	NA	NA	NA
ANKRD54	22	38226861	38245325	18464	37	F	1	rs133722	37822058	A	C	0.3869	-0.0157	0.0028	2.431e-08	562086	9137	38504	404803	423267	NA	0.435518	F	NA	NA	NA	NA	NA	NA	NA	NA	NA	NA	NA	NA	NA	NA	NA	NA	NA	NA	NA	NA	NA	NA	4	Adrenal_Gland	0.00302149	0.952026	22_38447636_C_A	Exp-GWAS-	<5%	NA	NA	NA	NA	NA	NA	NA
ANKRD55	5	55395506	55529157	133651	8	NA	NA	NA	NA	NA	NA	NA	NA	NA	NA	NA	NA	NA	NA	NA	0.72686	NA	NA	NA	NA	NA	NA	NA	NA	NA	NA	NA	NA	NA	NA	NA	NA	NA	NA	NA	NA	NA	NA	NA	NA	NA	NA	NA	NA	NA	NA	NA	NA	NA	NA	NA	NA	NA	NA
ANKRD6	6	90142870	90343540	200670	15	NA	NA	NA	NA	NA	NA	NA	NA	NA	NA	NA	NA	NA	NA	NA	0.011637	NA	NA	NA	NA	NA	NA	NA	NA	NA	NA	NA	NA	NA	NA	NA	NA	NA	NA	NA	NA	NA	NA	NA	NA	NA	NA	NA	NA	NA	NA	NA	NA	NA	NA	NA	NA	NA	NA
ANKRD60	20	56791181	56803709	12528	12	NA	NA	NA	NA	NA	NA	NA	NA	NA	NA	NA	NA	NA	NA	NA	0.45696	NA	NA	NA	NA	NA	NA	NA	NA	NA	NA	NA	NA	NA	NA	NA	NA	NA	NA	NA	NA	NA	NA	NA	NA	NA	NA	NA	NA	NA	NA	NA	NA	NA	NA	NA	NA	NA	NA
ANKRD61	7	6071006	6076183	5177	20	NA	NA	NA	NA	NA	NA	NA	NA	NA	NA	NA	NA	NA	NA	NA	0.00186	NA	NA	NA	NA	NA	NA	NA	NA	NA	NA	NA	NA	NA	NA	NA	NA	NA	NA	NA	NA	NA	NA	NA	NA	NA	NA	NA	NA	NA	NA	NA	NA	NA	NA	NA	NA	NA	NA
ANKRD62	18	12093841	12129763	35922	14	NA	NA	NA	NA	NA	NA	NA	NA	NA	NA	NA	NA	NA	NA	NA	0.83361	NA	NA	NA	NA	NA	NA	NA	NA	NA	NA	NA	NA	NA	NA	NA	NA	NA	NA	NA	NA	NA	NA	NA	NA	NA	NA	NA	NA	NA	NA	NA	NA	NA	NA	NA	NA	NA	NA
ANKRD62P1-PARP4P3	22	17134597	17156430	21833	13	NA	NA	NA	NA	NA	NA	NA	NA	NA	NA	NA	NA	NA	NA	NA	NA	NA	NA	NA	NA	NA	NA	NA	NA	NA	NA	NA	NA	NA	NA	NA	NA	NA	NA	NA	NA	NA	NA	NA	NA	NA	NA	NA	NA	NA	NA	NA	NA	NA	NA	NA	NA	NA	NA
ANKRD63	15	40570572	40574787	4215	31	F	1	rs4924455	40633138	A	T	0.9221	-0.0295	0.0052	1.356e-08	562086	27849	29589	-62566	-58351	0.48692	-0.202322	F	NA	NA	NA	NA	NA	NA	NA	NA	NA	NA	NA	NA	NA	NA	NA	NA	NA	NA	NA	NA	NA	NA	NA	NA	NA	NA	NA	NA	NA	NA	NA	NA	NA	NA	NA	NA
ANKRD65	1	1353799	1356824	3025	62	NA	NA	NA	NA	NA	NA	NA	NA	NA	NA	NA	NA	NA	NA	NA	0.0012314	NA	NA	NA	NA	NA	NA	NA	NA	NA	NA	NA	NA	NA	NA	NA	NA	NA	NA	NA	NA	NA	NA	NA	NA	NA	NA	NA	NA	NA	NA	NA	NA	NA	NA	NA	NA	NA	NA
ANKRD66	6	46714653	46726955	12302	14	NA	NA	NA	NA	NA	NA	NA	NA	NA	NA	NA	NA	NA	NA	NA	0.00086545	NA	NA	NA	NA	NA	NA	NA	NA	NA	NA	NA	NA	NA	NA	NA	NA	NA	NA	NA	NA	NA	NA	NA	NA	NA	NA	NA	NA	NA	NA	NA	NA	NA	NA	NA	NA	NA	NA
ANKRD7	7	117864757	117882786	18029	3	NA	NA	NA	NA	NA	NA	NA	NA	NA	NA	NA	NA	NA	NA	NA	0.3475	NA	NA	NA	NA	NA	NA	NA	NA	NA	NA	NA	NA	NA	NA	NA	NA	NA	NA	NA	NA	NA	NA	NA	NA	NA	NA	NA	NA	NA	NA	NA	NA	NA	NA	NA	NA	NA	NA
ANKRD9	14	102968103	102976113	8010	14	NA	NA	NA	NA	NA	NA	NA	NA	NA	NA	NA	NA	NA	NA	NA	NA	NA	NA	NA	NA	NA	NA	NA	NA	NA	NA	NA	NA	NA	NA	NA	NA	NA	NA	NA	NA	NA	NA	NA	NA	NA	NA	NA	NA	NA	NA	NA	NA	NA	NA	NA	NA	NA	NA
ANKS1A	6	34857031	35059183	202152	22	F	1	rs76967117	34603691	A	G	0.1177	0.0247	0.0042	2.699e-09	562086	252229	642051	253340	455492	0.7158	0.169526	F	0.037934	MM.1S-ENCODE	1	NA	NA	NA	NA	NA	NA	NA	NA	NA	NA	NA	NA	NA	NA	NA	NA	NA	NA	NA	NA	NA	NA	NA	NA	NA	NA	NA	NA	NA	NA	NA	NA	NA
ANKS1B	12	99128568	100378432	1249864	19	NA	NA	NA	NA	NA	NA	NA	NA	NA	NA	NA	NA	NA	NA	NA	0.023546	NA	NA	NA	NA	NA	NA	NA	NA	NA	NA	NA	NA	NA	NA	NA	NA	NA	NA	NA	NA	NA	NA	NA	NA	NA	NA	NA	NA	NA	NA	NA	NA	NA	NA	NA	NA	NA	NA
ANKS3	16	4746510	4784378	37868	33	NA	NA	NA	NA	NA	NA	NA	NA	NA	NA	NA	NA	NA	NA	NA	0.00055272	NA	NA	NA	NA	NA	NA	NA	NA	NA	NA	NA	NA	NA	NA	NA	NA	NA	NA	NA	NA	NA	NA	NA	NA	NA	NA	NA	NA	NA	NA	NA	NA	NA	NA	NA	NA	NA	NA
ANKS4B	16	21245019	21265171	20152	22	NA	NA	NA	NA	NA	NA	NA	NA	NA	NA	NA	NA	NA	NA	NA	0.05229	NA	NA	NA	NA	NA	NA	NA	NA	NA	NA	NA	NA	NA	NA	NA	NA	NA	NA	NA	NA	NA	NA	NA	NA	NA	NA	NA	NA	NA	NA	NA	NA	NA	NA	NA	NA	NA	NA
ANKS6	9	101494290	101558837	64547	8	NA	NA	NA	NA	NA	NA	NA	NA	NA	NA	NA	NA	NA	NA	NA	0.56364	NA	NA	NA	NA	NA	NA	NA	NA	NA	NA	NA	NA	NA	NA	NA	NA	NA	NA	NA	NA	NA	NA	NA	NA	NA	NA	NA	NA	NA	NA	NA	NA	NA	NA	NA	NA	NA	NA
ANKUB1	3	149478886	149510341	31455	15	T	1	rs4681554	149510262	A	G	0.1708	0.0206	0.0036	7.76e-09	562086	167425	286304	-31376	79	0.027066	-0.295025	F	0.218405	HAP1	2	NA	NA	NA	NA	NA	NA	NA	NA	NA	NA	NA	NA	NA	NA	NA	NA	NA	NA	NA	NA	NA	NA	NA	NA	NA	NA	NA	NA	NA	NA	NA	NA	NA
ANKZF1	2	220094527	220101401	6874	45	F	1	rs11886864	220156531	A	G	0.8362	-0.0213	0.0037	5.086e-09	562086	20880	70080	-62004	-55130	0.46727	0.373966	F	0.152071	CD19-positive_B_cell-Roadmap	3	NA	NA	NA	NA	NA	NA	NA	NA	NA	NA	NA	NA	NA	NA	NA	NA	NA	NA	NA	NA	NA	NA	NA	NA	NA	NA	1	eQTLGen	5.38017e-06	0.0458521	2_220145960_G_C	Exp-GWAS-	0.915302
ANLN	7	36429470	36493400	63930	9	NA	NA	NA	NA	NA	NA	NA	NA	NA	NA	NA	NA	NA	NA	NA	0.027861	NA	NA	NA	NA	NA	NA	NA	NA	NA	NA	NA	NA	NA	NA	NA	NA	NA	NA	NA	NA	NA	NA	NA	NA	NA	NA	NA	NA	NA	NA	NA	NA	NA	NA	NA	NA	NA	NA
ANO1	11	69924645	70035636	110991	14	NA	NA	NA	NA	NA	NA	NA	NA	NA	NA	NA	NA	NA	NA	NA	0.92462	NA	NA	NA	NA	NA	NA	NA	NA	NA	NA	NA	NA	NA	NA	NA	NA	NA	NA	NA	NA	NA	NA	NA	NA	NA	NA	NA	NA	NA	NA	NA	NA	NA	NA	NA	NA	NA	NA
ANO10	3	43407817	43733086	325269	12	NA	NA	NA	NA	NA	NA	NA	NA	NA	NA	NA	NA	NA	NA	NA	0.17078	NA	NA	NA	NA	NA	NA	NA	NA	NA	NA	NA	NA	NA	NA	NA	NA	NA	NA	NA	NA	NA	NA	NA	NA	NA	NA	NA	NA	NA	NA	NA	NA	NA	NA	NA	NA	NA	NA
ANO2	12	5671820	6055398	383578	12	NA	NA	NA	NA	NA	NA	NA	NA	NA	NA	NA	NA	NA	NA	NA	0.018321	NA	NA	NA	NA	NA	NA	NA	NA	NA	NA	NA	NA	NA	NA	NA	NA	NA	NA	NA	NA	NA	NA	NA	NA	NA	NA	NA	NA	NA	NA	NA	NA	NA	NA	NA	NA	NA	NA
ANO3	11	26210669	26684836	474167	7	NA	NA	NA	NA	NA	NA	NA	NA	NA	NA	NA	NA	NA	NA	NA	0.3929	NA	NA	NA	NA	NA	NA	NA	NA	NA	NA	NA	NA	NA	NA	NA	NA	NA	NA	NA	NA	NA	NA	NA	NA	NA	NA	NA	NA	NA	NA	NA	NA	NA	NA	NA	NA	NA	NA
ANO3-AS1	11	26307131	26309554	2423	4	NA	NA	NA	NA	NA	NA	NA	NA	NA	NA	NA	NA	NA	NA	NA	NA	NA	NA	NA	NA	NA	NA	NA	NA	NA	NA	NA	NA	NA	NA	NA	NA	NA	NA	NA	NA	NA	NA	NA	NA	NA	NA	NA	NA	NA	NA	NA	NA	NA	NA	NA	NA	NA	NA
ANO4	12	101188553	101522407	333854	10	NA	NA	NA	NA	NA	NA	NA	NA	NA	NA	NA	NA	NA	NA	NA	0.067711	NA	NA	NA	NA	NA	NA	NA	NA	NA	NA	NA	NA	NA	NA	NA	NA	NA	NA	NA	NA	NA	NA	NA	NA	NA	NA	NA	NA	NA	NA	NA	NA	NA	NA	NA	NA	NA	NA
ANO5	11	22214630	22304903	90273	5	F	1	rs2896652	22790693	T	G	0.6039	-0.0192	0.0027	1.916e-12	562086	13525	69141	-576063	-485790	0.60942	-0.0423851	F	NA	NA	NA	NA	NA	NA	NA	NA	NA	NA	NA	NA	NA	NA	NA	NA	NA	NA	NA	NA	NA	NA	NA	NA	NA	NA	NA	NA	NA	NA	NA	NA	NA	NA	NA	NA
ANO6	12	45609877	45834187	224310	8	NA	NA	NA	NA	NA	NA	NA	NA	NA	NA	NA	NA	NA	NA	NA	0.036736	NA	NA	NA	NA	NA	NA	NA	NA	NA	NA	NA	NA	NA	NA	NA	NA	NA	NA	NA	NA	NA	NA	NA	NA	NA	NA	NA	NA	NA	NA	NA	NA	NA	NA	NA	NA	NA	NA
ANO7	2	242128091	242165391	37300	23	F	1	rs35426986	242538936	T	C	0.1573	-0.0235	0.0041	1.191e-08	562086	33784	51136	-410845	-373545	0.042287	-0.204061	F	NA	NA	NA	NA	NA	NA	NA	NA	NA	NA	NA	NA	NA	NA	NA	NA	NA	NA	NA	NA	NA	NA	NA	NA	NA	NA	NA	NA	NA	NA	NA	NA	NA	NA	NA	NA
ANO8	19	17434031	17445664	11633	34	F	1	rs7508638	17365047	A	T	0.1758	-0.021	0.0036	4.123e-09	562086	71105	102727	68984	80617	0.93459	0.0966211	F	0.022448	erythroblast-Corces2016	1	NA	NA	NA	NA	NA	NA	NA	NA	NA	NA	NA	NA	NA	NA	NA	NA	NA	NA	NA	NA	NA	NA	NA	NA	NA	NA	NA	NA	NA	NA	NA	NA	NA
ANO9	11	417937	442011	24074	52	F	1	rs3782120	206089	A	G	0.2535	0.0295	0.0031	1.13e-21	562086	44957	57623	211848	235922	0.76545	-0.393206	F	NA	NA	NA	NA	NA	NA	NA	NA	NA	NA	NA	NA	NA	NA	NA	NA	NA	NA	NA	NA	NA	NA	NA	NA	NA	NA	NA	NA	NA	NA	NA	NA	NA	NA	NA	NA
ANOS1	23	8496914	8700178	203264	6	F	1	rs112062538	8912815	T	C	0.7348	-0.0389	0.0033	1.233e-32	562086	36526	43119	-415901	-212637	0.7513	NA	NA	NA	NA	NA	NA	NA	NA	NA	NA	NA	NA	NA	NA	NA	NA	NA	NA	NA	NA	NA	NA	NA	NA	NA	NA	NA	NA	NA	NA	NA	NA	NA	NA	NA	NA	NA	NA
ANP32A	15	69070873	69113234	42361	11	NA	NA	NA	NA	NA	NA	NA	NA	NA	NA	NA	NA	NA	NA	NA	NA	NA	NA	NA	NA	NA	NA	NA	NA	NA	NA	NA	NA	NA	NA	NA	NA	NA	NA	NA	NA	NA	NA	NA	NA	NA	NA	NA	NA	NA	NA	NA	NA	NA	NA	NA	NA	NA	NA
ANP32A-IT1	15	69096159	69099440	3281	10	NA	NA	NA	NA	NA	NA	NA	NA	NA	NA	NA	NA	NA	NA	NA	NA	NA	NA	NA	NA	NA	NA	NA	NA	NA	NA	NA	NA	NA	NA	NA	NA	NA	NA	NA	NA	NA	NA	NA	NA	NA	NA	NA	NA	NA	NA	NA	NA	NA	NA	NA	NA	NA	NA
ANP32AP1	15	35529526	35530264	738	10	NA	NA	NA	NA	NA	NA	NA	NA	NA	NA	NA	NA	NA	NA	NA	NA	NA	NA	NA	NA	NA	NA	NA	NA	NA	NA	NA	NA	NA	NA	NA	NA	NA	NA	NA	NA	NA	NA	NA	NA	NA	NA	NA	NA	NA	NA	NA	NA	NA	NA	NA	NA	NA	NA
ANP32B	9	100745622	100778225	32603	16	NA	NA	NA	NA	NA	NA	NA	NA	NA	NA	NA	NA	NA	NA	NA	NA	NA	NA	NA	NA	NA	NA	NA	NA	NA	NA	NA	NA	NA	NA	NA	NA	NA	NA	NA	NA	NA	NA	NA	NA	NA	NA	NA	NA	NA	NA	NA	NA	NA	NA	NA	NA	NA	NA
ANP32C	4	165118158	165118863	705	2	T	1	rs11375749	164867154	T	TA	0.3909	-0.0211	0.0036	4.003e-09	562086	87364	116365	251004	251709	NA	NA	NA	NA	NA	NA	NA	NA	NA	NA	NA	NA	NA	NA	NA	NA	NA	NA	NA	NA	NA	NA	NA	NA	NA	NA	NA	NA	NA	NA	NA	NA	NA	NA	NA	NA	NA	NA	NA
ANP32D	12	48866341	48867405	1064	30	F	1	rs10875882	49260691	T	C	0.4613	0.0189	0.0027	2.504e-12	562086	7063	9001	-394350	-393286	0.2232	-0.271796	F	NA	NA	NA	NA	NA	NA	NA	NA	NA	NA	NA	NA	NA	NA	NA	NA	NA	NA	NA	NA	NA	NA	NA	NA	NA	NA	NA	NA	NA	NA	NA	NA	NA	NA	NA	NA
ANP32E	1	150190716	150208460	17744	42	F	2	rs12403609	150676485	T	C	0.492	0.0176	0.0027	5.098e-11	562086	364249	424609	-485769	-468025	0.00040778	0.0189672	F	0.01515	CD34-positive_mobilized-Roadmap	1	NA	NA	NA	NA	NA	NA	NA	NA	NA	NA	NA	NA	NA	NA	NA	NA	NA	NA	NA	NA	NA	NA	NA	NA	NA	NA	1	Brain-eMeta	0.000430001	0.107325	1_150202128_T_C	Exp-GWAS-	<5%
ANP32E	1	150190716	150208460	17744	42	F	2	rs834233	150354276	A	G	0.3623	0.0225	0.0028	8.289e-16	562086	227580	265035	-163560	-145816	0.00040778	0.0189672	F	NA	NA	NA	NA	NA	NA	NA	NA	NA	NA	NA	NA	NA	NA	NA	NA	NA	NA	NA	NA	NA	NA	NA	NA	NA	NA	NA	NA	NA	1	Brain-eMeta	0.000430001	0.107325	1_150202128_T_C	Exp-GWAS-	0.108616
ANPEP	15	90328125	90358084	29959	31	NA	NA	NA	NA	NA	NA	NA	NA	NA	NA	NA	NA	NA	NA	NA	0.87617	NA	NA	NA	NA	NA	NA	NA	NA	NA	NA	NA	NA	NA	NA	NA	NA	NA	NA	NA	NA	NA	NA	NA	NA	NA	NA	NA	NA	NA	NA	NA	NA	NA	NA	NA	NA	NA	NA
ANTKMT	16	771145	772590	1445	52	NA	NA	NA	NA	NA	NA	NA	NA	NA	NA	NA	NA	NA	NA	NA	0.1138	NA	NA	NA	NA	NA	NA	NA	NA	NA	NA	NA	NA	NA	NA	NA	NA	NA	NA	NA	NA	NA	NA	NA	NA	NA	NA	NA	NA	NA	NA	NA	NA	NA	NA	NA	NA	NA	NA
ANTXR1	2	69240275	69476459	236184	13	F	1	rs6546523	69708367	T	C	0.82	0.0274	0.0035	8.471e-15	562086	196509	213458	-468092	-231908	0.22931	-0.0954992	F	NA	NA	NA	NA	NA	NA	NA	NA	NA	NA	NA	NA	NA	NA	NA	NA	NA	NA	NA	NA	NA	NA	NA	NA	NA	NA	NA	NA	NA	NA	NA	NA	NA	NA	NA	NA
ANTXR2	4	80822299	80994626	172327	7	NA	NA	NA	NA	NA	NA	NA	NA	NA	NA	NA	NA	NA	NA	NA	0.23459	NA	NA	NA	NA	NA	NA	NA	NA	NA	NA	NA	NA	NA	NA	NA	NA	NA	NA	NA	NA	NA	NA	NA	NA	NA	NA	NA	NA	NA	NA	NA	NA	NA	NA	NA	NA	NA	NA
ANTXRL	10	47658232	47701443	43211	9	NA	NA	NA	NA	NA	NA	NA	NA	NA	NA	NA	NA	NA	NA	NA	NA	NA	NA	NA	NA	NA	NA	NA	NA	NA	NA	NA	NA	NA	NA	NA	NA	NA	NA	NA	NA	NA	NA	NA	NA	NA	NA	NA	NA	NA	NA	NA	NA	NA	NA	NA	NA	NA	NA
ANTXRLP1	10	47590260	47640844	50584	8	NA	NA	NA	NA	NA	NA	NA	NA	NA	NA	NA	NA	NA	NA	NA	NA	NA	NA	NA	NA	NA	NA	NA	NA	NA	NA	NA	NA	NA	NA	NA	NA	NA	NA	NA	NA	NA	NA	NA	NA	NA	NA	NA	NA	NA	NA	NA	NA	NA	NA	NA	NA	NA	NA
ANXA1	9	75766780	75785309	18529	4	T	1	rs9314802	75882709	A	C	0.0668	0.0513	0.0055	1.57e-20	562086	222190	388583	-115929	-97400	NA	-0.525701	F	NA	NA	NA	NA	NA	NA	NA	NA	NA	NA	NA	NA	NA	NA	NA	NA	NA	NA	NA	NA	NA	NA	NA	NA	NA	NA	NA	NA	NA	NA	NA	NA	NA	NA	NA	NA
ANXA10	4	169013687	169108887	95200	4	NA	NA	NA	NA	NA	NA	NA	NA	NA	NA	NA	NA	NA	NA	NA	0.009816	NA	NA	NA	NA	NA	NA	NA	NA	NA	NA	NA	NA	NA	NA	NA	NA	NA	NA	NA	NA	NA	NA	NA	NA	NA	NA	NA	NA	NA	NA	NA	NA	NA	NA	NA	NA	NA	NA
ANXA11	10	81910644	81965564	54920	23	NA	NA	NA	NA	NA	NA	NA	NA	NA	NA	NA	NA	NA	NA	NA	0.42279	NA	NA	NA	NA	NA	NA	NA	NA	NA	NA	NA	NA	NA	NA	NA	NA	NA	NA	NA	NA	NA	NA	NA	NA	NA	NA	NA	NA	NA	NA	NA	2	eQTLGen	8.78864e-05	0.0337408	10_82301536_G_C	Exp-GWAS-	NA
ANXA13	8	124693033	124749633	56600	18	NA	NA	NA	NA	NA	NA	NA	NA	NA	NA	NA	NA	NA	NA	NA	0.49549	NA	NA	NA	NA	NA	NA	NA	NA	NA	NA	NA	NA	NA	NA	NA	NA	NA	NA	NA	NA	NA	NA	NA	NA	NA	NA	NA	NA	NA	NA	NA	NA	NA	NA	NA	NA	NA	NA
ANXA2	15	60639349	60690185	50836	6	F	1	rs3743266	60781513	T	C	0.6716	0.0405	0.0029	7.668e-45	562086	37989	120880	-142164	-91328	0.0027201	-0.483152	F	NA	NA	NA	NA	NA	NA	NA	NA	NA	NA	NA	NA	NA	NA	NA	NA	NA	NA	NA	NA	NA	NA	NA	NA	NA	NA	NA	NA	NA	NA	NA	NA	NA	NA	NA	NA
ANXA2P1	4	154228620	154229963	1343	11	NA	NA	NA	NA	NA	NA	NA	NA	NA	NA	NA	NA	NA	NA	NA	NA	NA	NA	NA	NA	NA	NA	NA	NA	NA	NA	NA	NA	NA	NA	NA	NA	NA	NA	NA	NA	NA	NA	NA	NA	NA	NA	NA	NA	NA	NA	NA	NA	NA	NA	NA	NA	NA	NA
ANXA2P2	9	33624222	33625532	1310	22	NA	NA	NA	NA	NA	NA	NA	NA	NA	NA	NA	NA	NA	NA	NA	NA	NA	NA	NA	NA	NA	NA	NA	NA	NA	NA	NA	NA	NA	NA	NA	NA	NA	NA	NA	NA	NA	NA	NA	NA	NA	NA	NA	NA	NA	NA	NA	NA	NA	NA	NA	NA	NA	NA
ANXA2P3	10	66585284	66586634	1350	2	NA	NA	NA	NA	NA	NA	NA	NA	NA	NA	NA	NA	NA	NA	NA	NA	NA	NA	NA	NA	NA	NA	NA	NA	NA	NA	NA	NA	NA	NA	NA	NA	NA	NA	NA	NA	NA	NA	NA	NA	NA	NA	NA	NA	NA	NA	NA	NA	NA	NA	NA	NA	NA	NA
ANXA2R	5	43039181	43040447	1266	16	F	1	rs35375873	43190647	C	G	0.1125	0.0464	0.0046	5.378e-24	562086	35556	124539	-151466	-150200	0.060339	-0.27693	F	NA	NA	NA	NA	NA	NA	NA	NA	NA	NA	NA	NA	NA	NA	NA	NA	NA	NA	NA	NA	NA	NA	NA	NA	NA	NA	NA	NA	NA	1	GTEx-MA	0.00015066	0.00892244	5_43256189_A_G	Exp-GWAS-	<5%
ANXA3	4	79472923	79531601	58678	7	NA	NA	NA	NA	NA	NA	NA	NA	NA	NA	NA	NA	NA	NA	NA	0.6968	NA	NA	NA	NA	NA	NA	NA	NA	NA	NA	NA	NA	NA	NA	NA	NA	NA	NA	NA	NA	NA	NA	NA	NA	NA	NA	NA	NA	NA	NA	NA	NA	NA	NA	NA	NA	NA	NA
ANXA4	2	69870939	70054244	183305	20	F	1	rs6546523	69708367	T	C	0.82	0.0274	0.0035	8.471e-15	562086	196509	213458	162572	345877	0.0015898	-0.244815	F	NA	NA	NA	NA	NA	NA	NA	NA	NA	NA	NA	NA	NA	NA	NA	NA	17164-15	0.000121894	NA	2_69944160_G_A	Protein-GWAS+	<5%	NA	NA	NA	NA	NA	NA	NA	NA	NA	NA	NA	NA	NA	NA
ANXA5	4	122589100	122618135	29035	10	NA	NA	NA	NA	NA	NA	NA	NA	NA	NA	NA	NA	NA	NA	NA	0.2614	NA	NA	NA	NA	NA	NA	NA	NA	NA	NA	NA	NA	NA	NA	NA	NA	NA	NA	NA	NA	NA	NA	NA	NA	NA	NA	NA	NA	NA	NA	NA	NA	NA	NA	NA	NA	NA	NA
ANXA6	5	150480266	150537340	57074	19	NA	NA	NA	NA	NA	NA	NA	NA	NA	NA	NA	NA	NA	NA	NA	0.9323	NA	NA	NA	NA	NA	NA	NA	NA	NA	NA	NA	NA	NA	NA	NA	NA	NA	NA	NA	NA	NA	NA	NA	NA	NA	NA	NA	NA	NA	NA	NA	NA	NA	NA	NA	NA	NA	NA
ANXA7	10	75134858	75173816	38958	32	NA	NA	NA	NA	NA	NA	NA	NA	NA	NA	NA	NA	NA	NA	NA	0.8604	NA	NA	NA	NA	NA	NA	NA	NA	NA	NA	NA	NA	NA	NA	NA	NA	NA	NA	NA	NA	NA	NA	NA	NA	NA	NA	NA	NA	NA	NA	NA	NA	NA	NA	NA	NA	NA	NA
ANXA8	10	48255203	48271369	16166	13	NA	NA	NA	NA	NA	NA	NA	NA	NA	NA	NA	NA	NA	NA	NA	NA	NA	NA	NA	NA	NA	NA	NA	NA	NA	NA	NA	NA	NA	NA	NA	NA	NA	NA	NA	NA	NA	NA	NA	NA	NA	NA	NA	NA	NA	NA	NA	NA	NA	NA	NA	NA	NA	NA
ANXA8L1	10	47157988	47173994	16006	13	NA	NA	NA	NA	NA	NA	NA	NA	NA	NA	NA	NA	NA	NA	NA	NA	NA	NA	NA	NA	NA	NA	NA	NA	NA	NA	NA	NA	NA	NA	NA	NA	NA	NA	NA	NA	NA	NA	NA	NA	NA	NA	NA	NA	NA	NA	NA	NA	NA	NA	NA	NA	NA	NA
ANXA9	1	150954767	150968110	13343	42	F	1	rs12403609	150676485	T	C	0.492	0.0176	0.0027	5.098e-11	562086	364249	424609	278282	291625	0.16766	-0.250458	F	0.017058	CD8-positive_alpha-beta_T_cell-ENCODE	1	NA	NA	NA	NA	NA	NA	NA	NA	NA	NA	NA	NA	NA	NA	NA	NA	NA	NA	NA	NA	NA	NA	NA	NA	NA	NA	1	GTEx-MA	4.6368e-05	0.0100889	1_150618961_G_T	Exp-GWAS+	0.638255
AOAH	7	36552548	36764154	211606	9	NA	NA	NA	NA	NA	NA	NA	NA	NA	NA	NA	NA	NA	NA	NA	0.67992	NA	NA	NA	NA	NA	NA	NA	NA	NA	NA	NA	NA	NA	NA	NA	NA	NA	NA	NA	NA	NA	NA	NA	NA	NA	NA	NA	NA	NA	NA	NA	NA	NA	NA	NA	NA	NA	NA
AOAH-IT1	7	36637439	36639726	2287	9	NA	NA	NA	NA	NA	NA	NA	NA	NA	NA	NA	NA	NA	NA	NA	NA	NA	NA	NA	NA	NA	NA	NA	NA	NA	NA	NA	NA	NA	NA	NA	NA	NA	NA	NA	NA	NA	NA	NA	NA	NA	NA	NA	NA	NA	NA	NA	NA	NA	NA	NA	NA	NA	NA
AOC1	7	150549604	150558592	8988	35	F	2	rs4726010	150948000	T	C	0.4799	0.0149	0.0027	3.399e-08	562086	5859	59066	-398396	-389408	0.011485	-0.346075	F	NA	NA	NA	NA	NA	NA	NA	NA	NA	NA	NA	NA	NA	NA	NA	NA	NA	NA	NA	NA	NA	NA	NA	NA	NA	NA	NA	NA	NA	1	eQTLGen	0.000206226	0.227121	7_150598918_G_A	Exp-GWAS+	<5%
AOC1	7	150549604	150558592	8988	35	F	2	rs9640171	150600845	A	G	0.2721	0.0203	0.003	1.86e-11	562086	1758	59900	-51241	-42253	0.011485	-0.346075	F	NA	NA	NA	NA	NA	NA	NA	NA	NA	NA	NA	NA	NA	NA	NA	NA	NA	NA	NA	NA	NA	NA	NA	NA	NA	NA	NA	NA	NA	1	eQTLGen	0.000206226	0.227121	7_150598918_G_A	Exp-GWAS+	0.428198
AOC2	17	40996596	41002724	6128	49	NA	NA	NA	NA	NA	NA	NA	NA	NA	NA	NA	NA	NA	NA	NA	0.5738	NA	NA	NA	NA	NA	NA	NA	NA	NA	NA	NA	NA	NA	NA	NA	NA	NA	NA	NA	NA	NA	NA	NA	NA	NA	NA	NA	NA	NA	NA	NA	NA	NA	NA	NA	NA	NA	NA
AOC3	17	41003200	41010147	6947	49	NA	NA	NA	NA	NA	NA	NA	NA	NA	NA	NA	NA	NA	NA	NA	0.086409	NA	NA	NA	NA	NA	NA	NA	NA	NA	NA	NA	NA	NA	NA	NA	NA	NA	NA	NA	NA	NA	NA	NA	NA	NA	NA	NA	NA	NA	NA	NA	NA	NA	NA	NA	NA	NA	NA
AOC4P	17	41019161	41021234	2073	49	NA	NA	NA	NA	NA	NA	NA	NA	NA	NA	NA	NA	NA	NA	NA	NA	NA	NA	NA	NA	NA	NA	NA	NA	NA	NA	NA	NA	NA	NA	NA	NA	NA	NA	NA	NA	NA	NA	NA	NA	NA	NA	NA	NA	NA	NA	NA	NA	NA	NA	NA	NA	NA	NA
AOPEP	9	97488950	97849500	360550	19	NA	NA	NA	NA	NA	NA	NA	NA	NA	NA	NA	NA	NA	NA	NA	0.02906	NA	NA	NA	NA	NA	NA	NA	NA	NA	NA	NA	NA	NA	NA	NA	NA	NA	NA	NA	NA	NA	NA	NA	NA	NA	NA	NA	NA	NA	NA	NA	NA	NA	NA	NA	NA	NA	NA
AOX1	2	201450736	201536218	85482	16	NA	NA	NA	NA	NA	NA	NA	NA	NA	NA	NA	NA	NA	NA	NA	0.36604	NA	NA	NA	NA	NA	NA	NA	NA	NA	NA	NA	NA	NA	NA	NA	NA	NA	NA	NA	NA	NA	NA	NA	NA	NA	NA	NA	NA	NA	NA	NA	NA	NA	NA	NA	NA	NA	NA
AOX3P-AOX2P	2	201560445	201659638	99193	19	NA	NA	NA	NA	NA	NA	NA	NA	NA	NA	NA	NA	NA	NA	NA	NA	NA	NA	NA	NA	NA	NA	NA	NA	NA	NA	NA	NA	NA	NA	NA	NA	NA	NA	NA	NA	NA	NA	NA	NA	NA	NA	NA	NA	NA	NA	NA	NA	NA	NA	NA	NA	NA	NA
AP1AR	4	113152942	113194266	41324	15	NA	NA	NA	NA	NA	NA	NA	NA	NA	NA	NA	NA	NA	NA	NA	0.3872	NA	NA	NA	NA	NA	NA	NA	NA	NA	NA	NA	NA	NA	NA	NA	NA	NA	NA	NA	NA	NA	NA	NA	NA	NA	NA	NA	NA	NA	NA	NA	NA	NA	NA	NA	NA	NA	NA
AP1B1	22	29723668	29784572	60904	22	NA	NA	NA	NA	NA	NA	NA	NA	NA	NA	NA	NA	NA	NA	NA	0.8072	NA	NA	NA	NA	NA	NA	NA	NA	NA	NA	NA	NA	NA	NA	NA	NA	NA	NA	NA	NA	NA	NA	NA	NA	NA	NA	NA	NA	NA	NA	NA	NA	NA	NA	NA	NA	NA	NA
AP1B1P1	22	32517963	32529456	11493	19	NA	NA	NA	NA	NA	NA	NA	NA	NA	NA	NA	NA	NA	NA	NA	NA	NA	NA	NA	NA	NA	NA	NA	NA	NA	NA	NA	NA	NA	NA	NA	NA	NA	NA	NA	NA	NA	NA	NA	NA	NA	NA	NA	NA	NA	NA	NA	NA	NA	NA	NA	NA	NA	NA
AP1G1	16	71762902	71842737	79835	27	NA	NA	NA	NA	NA	NA	NA	NA	NA	NA	NA	NA	NA	NA	NA	0.17362	NA	NA	NA	NA	NA	NA	NA	NA	NA	NA	NA	NA	NA	NA	NA	NA	NA	NA	NA	NA	NA	NA	NA	NA	NA	NA	NA	NA	NA	NA	NA	NA	NA	NA	NA	NA	NA	NA
AP1G2	14	24028775	24037000	8225	32	F	1	rs7148564	23823913	A	T	0.163	-0.0241	0.0037	5.088e-11	562086	0	68140	204862	213087	0.2688	0.250195	F	NA	NA	NA	NA	NA	NA	NA	NA	NA	NA	NA	NA	NA	NA	NA	NA	NA	NA	NA	NA	NA	NA	NA	NA	NA	NA	NA	NA	NA	NA	NA	NA	NA	NA	NA	NA
AP1M1	19	16308721	16356717	47996	29	NA	NA	NA	NA	NA	NA	NA	NA	NA	NA	NA	NA	NA	NA	NA	0.3223	NA	NA	NA	NA	NA	NA	NA	NA	NA	NA	NA	NA	NA	NA	NA	NA	NA	NA	NA	NA	NA	NA	NA	NA	NA	NA	NA	NA	NA	NA	NA	NA	NA	NA	NA	NA	NA	NA
AP1M2	19	10683346	10697988	14642	46	F	1	rs144624209	11152888	A	G	0.0626	0.0361	0.0059	1.212e-09	562086	105428	209854	-469542	-454900	0.02306	-0.128278	F	NA	NA	NA	NA	NA	NA	NA	NA	NA	NA	NA	NA	NA	NA	NA	NA	NA	NA	NA	NA	NA	NA	NA	NA	NA	NA	NA	NA	NA	1	eQTLGen	0.000470389	0.19436	19_11173488_T_C	Exp-GWAS+	0.102685
AP1S1	7	100797756	100804557	6801	32	NA	NA	NA	NA	NA	NA	NA	NA	NA	NA	NA	NA	NA	NA	NA	NA	NA	NA	NA	NA	NA	NA	NA	NA	NA	NA	NA	NA	NA	NA	NA	NA	NA	NA	NA	NA	NA	NA	NA	NA	NA	NA	NA	NA	NA	NA	NA	4	GTEx-MA	3.17975e-05	0.00175641	7_100798728_A_G	Exp-GWAS+	NA
AP1S2	23	15843928	15872936	29008	16	NA	NA	NA	NA	NA	NA	NA	NA	NA	NA	NA	NA	NA	NA	NA	NA	NA	NA	NA	NA	NA	NA	NA	NA	NA	NA	NA	NA	NA	NA	NA	NA	NA	NA	NA	NA	NA	NA	NA	NA	NA	NA	NA	NA	NA	NA	NA	NA	NA	NA	NA	NA	NA	NA
AP1S3	2	224620042	224702299	82257	5	NA	NA	NA	NA	NA	NA	NA	NA	NA	NA	NA	NA	NA	NA	NA	0.82577	NA	NA	NA	NA	NA	NA	NA	NA	NA	NA	NA	NA	NA	NA	NA	NA	NA	NA	NA	NA	NA	NA	NA	NA	NA	NA	NA	NA	NA	NA	NA	NA	NA	NA	NA	NA	NA	NA
AP2A1	19	50270257	50310371	40114	71	F	2	rs150032686	49781808	T	C	0.9692	0.0558	0.0083	2.092e-11	562086	0	67366	488449	528563	0.996	0.552899	F	NA	NA	NA	NA	NA	NA	NA	NA	NA	NA	NA	NA	NA	NA	NA	NA	NA	NA	NA	NA	NA	NA	NA	NA	NA	NA	NA	NA	NA	1	GTEx-MA	0.000111128	0.0188954	19_50391301_G_T	Exp-GWAS-	<5%
AP2A1	19	50270257	50310371	40114	71	F	2	rs200876443	50363585	C	CAG	0.038	-0.0714	0.0088	3.973e-16	562086	0	0	-93328	-53214	0.996	0.552899	F	NA	NA	NA	NA	NA	NA	NA	NA	NA	NA	NA	NA	NA	NA	NA	NA	NA	NA	NA	NA	NA	NA	NA	NA	NA	NA	NA	NA	NA	1	GTEx-MA	0.000111128	0.0188954	19_50391301_G_T	Exp-GWAS-	<5%
AP2A2	11	925808	1012245	86437	46	F	1	rs116913469	1481131	T	C	0.098	0.0268	0.0046	4.98e-09	562086	5010	158622	-555323	-468886	0.00013359	0.54716	F	0.018735	ovary-Roadmap	1	NA	NA	NA	NA	NA	NA	NA	NA	NA	NA	NA	NA	NA	NA	NA	NA	NA	NA	NA	NA	NA	NA	NA	NA	NA	NA	NA	NA	NA	NA	NA	NA	NA
AP2B1	17	33914340	34053432	139092	39	NA	NA	NA	NA	NA	NA	NA	NA	NA	NA	NA	NA	NA	NA	NA	0.08109	NA	NA	NA	NA	NA	NA	NA	NA	NA	NA	NA	NA	NA	NA	NA	NA	NA	NA	NA	NA	NA	NA	NA	NA	NA	NA	NA	NA	NA	NA	NA	NA	NA	NA	NA	NA	NA	NA
AP2M1	3	183892633	183901879	9246	34	F	1	rs865809	183997735	A	G	0.232	-0.0372	0.0032	3.208e-31	562086	1677	62804	-105102	-95856	0.0053342	0.329083	F	NA	NA	NA	NA	NA	NA	NA	NA	NA	NA	NA	NA	NA	NA	NA	NA	NA	NA	NA	NA	NA	NA	NA	NA	NA	NA	NA	NA	NA	1	GTEx-MA	0.000116754	0.00766065	3_183877828_T_C	Exp-GWAS+	0.356634
AP2S1	19	47341392	47354103	12711	31	F	2	rs12609406	47611128	A	G	0.2963	0.035	0.003	1.681e-32	562086	58112	64006	-269736	-257025	0.5663	0.332427	F	NA	NA	NA	NA	NA	NA	NA	NA	NA	NA	NA	NA	NA	NA	NA	NA	NA	NA	NA	NA	NA	NA	NA	NA	NA	NA	NA	NA	NA	NA	NA	NA	NA	NA	NA	NA
AP2S1	19	47341392	47354103	12711	31	F	2	rs140036621	47709169	T	C	0.0173	-0.081	0.012	1.384e-11	562086	28487	197428	-367777	-355066	0.5663	0.332427	F	NA	NA	NA	NA	NA	NA	NA	NA	NA	NA	NA	NA	NA	NA	NA	NA	NA	NA	NA	NA	NA	NA	NA	NA	NA	NA	NA	NA	NA	NA	NA	NA	NA	NA	NA	NA
AP3B1	5	77296345	77590522	294177	8	F	2	rs11743511	77692819	T	C	0.7547	0.0179	0.0032	2.109e-08	562086	141262	177972	-396474	-102297	0.087527	0.0531571	F	NA	NA	NA	NA	NA	NA	NA	NA	NA	NA	NA	NA	NA	NA	NA	NA	NA	NA	NA	NA	NA	NA	NA	NA	NA	NA	NA	NA	NA	2	eQTLGen	9.99301e-06	0.0522512	5_77372852_C_T	Exp-GWAS-	<5%
AP3B1	5	77296345	77590522	294177	8	F	2	rs13172056	77148573	T	G	0.5075	0.0198	0.0027	2.153e-13	562086	18520	23600	147772	441949	0.087527	0.0531571	F	NA	NA	NA	NA	NA	NA	NA	NA	NA	NA	NA	NA	NA	NA	NA	NA	NA	NA	NA	NA	NA	NA	NA	NA	NA	NA	NA	NA	NA	2	eQTLGen	9.99301e-06	0.0522512	5_77372852_C_T	Exp-GWAS-	<5%
AP3B2	15	83328032	83378660	50628	22	NA	NA	NA	NA	NA	NA	NA	NA	NA	NA	NA	NA	NA	NA	NA	NA	NA	NA	NA	NA	NA	NA	NA	NA	NA	NA	NA	NA	NA	NA	NA	NA	NA	NA	NA	NA	NA	NA	NA	NA	NA	NA	NA	NA	NA	NA	NA	NA	NA	NA	NA	NA	NA	NA
AP3D1	19	2100986	2151565	50579	39	F	1	rs149080927	1854253	G	GC	0.4706	-0.0363	0.0028	1.583e-37	562086	79310	96268	246733	297312	0.0047813	0.439833	F	0.032749	bipolar_neuron_from_iPSC-ENCODE	1	NA	NA	NA	NA	NA	NA	NA	NA	NA	NA	NA	NA	NA	NA	NA	NA	NA	NA	NA	NA	NA	NA	NA	NA	NA	NA	NA	NA	NA	NA	NA	NA	NA
AP3M1	10	75880012	75910586	30574	20	NA	NA	NA	NA	NA	NA	NA	NA	NA	NA	NA	NA	NA	NA	NA	0.42082	NA	NA	NA	NA	NA	NA	NA	NA	NA	NA	NA	NA	NA	NA	NA	NA	NA	NA	NA	NA	NA	NA	NA	NA	NA	NA	NA	NA	NA	NA	NA	NA	NA	NA	NA	NA	NA	NA
AP3M2	8	42010463	42028701	18238	14	NA	NA	NA	NA	NA	NA	NA	NA	NA	NA	NA	NA	NA	NA	NA	0.5082	NA	NA	NA	NA	NA	NA	NA	NA	NA	NA	NA	NA	NA	NA	NA	NA	NA	NA	NA	NA	NA	NA	NA	NA	NA	NA	NA	NA	NA	NA	NA	NA	NA	NA	NA	NA	NA	NA
AP3S1	5	115177631	115249778	72147	15	NA	NA	NA	NA	NA	NA	NA	NA	NA	NA	NA	NA	NA	NA	NA	NA	NA	NA	NA	NA	NA	NA	NA	NA	NA	NA	NA	NA	NA	NA	NA	NA	NA	NA	NA	NA	NA	NA	NA	NA	NA	NA	NA	NA	NA	NA	NA	NA	NA	NA	NA	NA	NA	NA
AP3S2	15	90373830	90437226	63396	32	NA	NA	NA	NA	NA	NA	NA	NA	NA	NA	NA	NA	NA	NA	NA	NA	NA	NA	NA	NA	NA	NA	NA	NA	NA	NA	NA	NA	NA	NA	NA	NA	NA	NA	NA	NA	NA	NA	NA	NA	NA	NA	NA	NA	NA	NA	NA	NA	NA	NA	NA	NA	NA	NA
AP4B1	1	114436815	114447650	10835	13	NA	NA	NA	NA	NA	NA	NA	NA	NA	NA	NA	NA	NA	NA	NA	0.91573	NA	NA	NA	NA	NA	NA	NA	NA	NA	NA	NA	NA	NA	NA	NA	NA	NA	NA	NA	NA	NA	NA	NA	NA	NA	NA	NA	NA	NA	NA	NA	NA	NA	NA	NA	NA	NA	NA
AP4B1-AS1	1	114355233	114443859	88626	13	NA	NA	NA	NA	NA	NA	NA	NA	NA	NA	NA	NA	NA	NA	NA	NA	NA	NA	NA	NA	NA	NA	NA	NA	NA	NA	NA	NA	NA	NA	NA	NA	NA	NA	NA	NA	NA	NA	NA	NA	NA	NA	NA	NA	NA	NA	NA	NA	NA	NA	NA	NA	NA	NA
AP4E1	15	51200879	51298092	97213	14	F	1	rs73393694	51505857	A	G	0.9671	0.0466	0.0076	7.897e-10	562086	25397	105706	-304978	-207765	0.092525	0.0977628	F	NA	NA	NA	NA	NA	NA	NA	NA	NA	NA	NA	NA	NA	NA	NA	NA	NA	NA	NA	NA	NA	NA	NA	NA	NA	NA	NA	NA	NA	NA	NA	NA	NA	NA	NA	NA
AP4M1	7	99699265	99706662	7397	54	T	1	rs4134903	99711040	A	G	0.2821	0.0283	0.0029	6.561e-22	562086	188461	359118	-11775	-4378	0.009011	0.442042	F	0.548008	THP_pmaLPS_ATAC_96h	1	NA	NA	NA	NA	NA	NA	NA	NA	NA	NA	NA	NA	NA	NA	NA	NA	NA	NA	NA	1	Brain_Cerebellum	0.101255	0.898745	7_99675558_A_G	Exp-GWAS+	0.313267	2	Brain_Cerebellum	5.87837e-07	0.605523	7_99675558_A_G	Exp-GWAS+	0.313267
AP4S1	14	31494311	31565656	71345	14	NA	NA	NA	NA	NA	NA	NA	NA	NA	NA	NA	NA	NA	NA	NA	0.2868	NA	NA	NA	NA	NA	NA	NA	NA	NA	NA	NA	NA	NA	NA	NA	NA	NA	NA	NA	NA	NA	NA	NA	NA	NA	NA	NA	NA	NA	NA	NA	NA	NA	NA	NA	NA	NA	NA
AP5B1	11	65541368	65548447	7079	53	F	1	rs568617	65653242	T	C	0.1965	-0.0238	0.0034	1.91e-12	562086	19520	88284	-111874	-104795	0.0095846	-0.150078	F	NA	NA	NA	NA	NA	NA	NA	NA	NA	NA	NA	NA	NA	NA	NA	NA	NA	NA	NA	NA	NA	NA	NA	NA	NA	NA	NA	NA	NA	2	eQTLGen	0.000170944	0.00179905	11_65514874_C_T	Exp-GWAS+	0.165782
AP5M1	14	57735688	57765460	29772	7	F	1	rs862145	57246076	C	G	0.107	0.0249	0.0045	3.915e-08	562086	33012	36335	489612	519384	0.58117	0.0681235	F	NA	NA	NA	NA	NA	NA	NA	NA	NA	NA	NA	NA	NA	NA	NA	NA	NA	NA	NA	NA	NA	NA	NA	NA	NA	NA	NA	NA	NA	NA	NA	NA	NA	NA	NA	NA
AP5S1	20	3801193	3809485	8292	20	NA	NA	NA	NA	NA	NA	NA	NA	NA	NA	NA	NA	NA	NA	NA	NA	NA	NA	NA	NA	NA	NA	NA	NA	NA	NA	NA	NA	NA	NA	NA	NA	NA	NA	NA	NA	NA	NA	NA	NA	NA	NA	NA	NA	NA	NA	NA	NA	NA	NA	NA	NA	NA	NA
AP5Z1	7	4815253	4834028	18775	14	NA	NA	NA	NA	NA	NA	NA	NA	NA	NA	NA	NA	NA	NA	NA	0.23035	NA	NA	NA	NA	NA	NA	NA	NA	NA	NA	NA	NA	NA	NA	NA	NA	NA	NA	NA	NA	NA	NA	NA	NA	NA	NA	NA	NA	NA	NA	NA	NA	NA	NA	NA	NA	NA	NA
APAF1	12	99039067	99129211	90144	10	NA	NA	NA	NA	NA	NA	NA	NA	NA	NA	NA	NA	NA	NA	NA	0.89686	NA	NA	NA	NA	NA	NA	NA	NA	NA	NA	NA	NA	NA	NA	NA	NA	NA	NA	NA	NA	NA	NA	NA	NA	NA	NA	NA	NA	NA	NA	NA	NA	NA	NA	NA	NA	NA	NA
APBA1	9	72042447	72287287	244840	13	NA	NA	NA	NA	NA	NA	NA	NA	NA	NA	NA	NA	NA	NA	NA	0.5596	NA	NA	NA	NA	NA	NA	NA	NA	NA	NA	NA	NA	NA	NA	NA	NA	NA	NA	NA	NA	NA	NA	NA	NA	NA	NA	NA	NA	NA	NA	NA	NA	NA	NA	NA	NA	NA	NA
APBA2	15	29131119	29410518	279399	15	NA	NA	NA	NA	NA	NA	NA	NA	NA	NA	NA	NA	NA	NA	NA	0.019871	NA	NA	NA	NA	NA	NA	NA	NA	NA	NA	NA	NA	NA	NA	NA	NA	NA	NA	NA	NA	NA	NA	NA	NA	NA	NA	NA	NA	NA	NA	NA	NA	NA	NA	NA	NA	NA	NA
APBA3	19	3750769	3761690	10921	33	NA	NA	NA	NA	NA	NA	NA	NA	NA	NA	NA	NA	NA	NA	NA	0.52638	NA	NA	NA	NA	NA	NA	NA	NA	NA	NA	NA	NA	NA	NA	NA	NA	NA	NA	NA	NA	NA	NA	NA	NA	NA	NA	NA	NA	NA	NA	NA	NA	NA	NA	NA	NA	NA	NA
APBB1	11	6416354	6440683	24329	35	NA	NA	NA	NA	NA	NA	NA	NA	NA	NA	NA	NA	NA	NA	NA	0.7365	NA	NA	NA	NA	NA	NA	NA	NA	NA	NA	NA	NA	NA	NA	NA	NA	NA	NA	NA	NA	NA	NA	NA	NA	NA	NA	NA	NA	NA	NA	NA	NA	NA	NA	NA	NA	NA	NA
APBB1IP	10	26727269	26856732	129463	10	NA	NA	NA	NA	NA	NA	NA	NA	NA	NA	NA	NA	NA	NA	NA	0.83577	NA	NA	NA	NA	NA	NA	NA	NA	NA	NA	NA	NA	NA	NA	NA	NA	NA	NA	NA	NA	NA	NA	NA	NA	NA	NA	NA	NA	NA	NA	NA	NA	NA	NA	NA	NA	NA	NA
APBB2	4	40812043	41216559	404516	9	NA	NA	NA	NA	NA	NA	NA	NA	NA	NA	NA	NA	NA	NA	NA	0.61409	NA	NA	NA	NA	NA	NA	NA	NA	NA	NA	NA	NA	NA	NA	NA	NA	NA	NA	NA	NA	NA	NA	NA	NA	NA	NA	NA	NA	NA	NA	NA	NA	NA	NA	NA	NA	NA	NA
APBB3	5	139937852	139944189	6337	46	F	1	rs6580012	140222641	A	G	0.5263	0.016	0.0028	1.312e-08	562086	101605	358571	-284789	-278452	0.072347	0.163948	F	NA	NA	NA	NA	NA	NA	NA	NA	NA	NA	NA	NA	NA	NA	NA	NA	NA	NA	NA	NA	NA	NA	NA	NA	NA	NA	NA	NA	NA	1	eQTLGen	8.90352e-05	0.0143508	5_140142174_C_A	Exp-GWAS+	0.291493
APC	5	112043194	112181936	138742	10	F	1	rs6882155	112435620	T	G	0.8873	-0.0247	0.0043	8.708e-09	562086	29869	38237	-392426	-253684	0.65249	0.665362	T	0.033648	osteoblast-ENCODE	1	NA	NA	NA	NA	NA	NA	NA	NA	NA	NA	NA	NA	NA	NA	NA	NA	NA	NA	NA	NA	NA	NA	NA	NA	NA	NA	NA	NA	NA	NA	NA	NA	NA
APC2	19	1450147	1473243	23096	45	F	1	rs149080927	1854253	G	GC	0.4706	-0.0363	0.0028	1.583e-37	562086	79310	96268	-404106	-381010	0.26206	0.508205	F	0.018654	bipolar_neuron_from_iPSC-ENCODE	1	NA	NA	NA	NA	NA	NA	NA	NA	NA	NA	NA	NA	NA	NA	NA	NA	NA	NA	NA	NA	NA	NA	NA	NA	NA	NA	1	GTEx-MA	0.000131487	0.450217	19_1451448_A_G	Exp-GWAS+	<5%
APCDD1	18	10454631	10489946	35315	8	NA	NA	NA	NA	NA	NA	NA	NA	NA	NA	NA	NA	NA	NA	NA	0.79272	NA	NA	NA	NA	NA	NA	NA	NA	NA	NA	NA	NA	NA	NA	NA	NA	NA	NA	NA	NA	NA	NA	NA	NA	NA	NA	NA	NA	NA	NA	NA	NA	NA	NA	NA	NA	NA	NA
APCDD1L	20	57034156	57090455	56299	20	NA	NA	NA	NA	NA	NA	NA	NA	NA	NA	NA	NA	NA	NA	NA	0.33807	NA	NA	NA	NA	NA	NA	NA	NA	NA	NA	NA	NA	NA	NA	NA	NA	NA	NA	NA	NA	NA	NA	NA	NA	NA	NA	NA	NA	NA	NA	NA	NA	NA	NA	NA	NA	NA	NA
APCDD1L-DT	20	57090434	57194948	104514	23	F	1	rs236706	57691416	T	C	0.8292	-0.0255	0.0036	2.109e-12	562086	18915	88047	-600982	-496468	NA	NA	NA	NA	NA	NA	NA	NA	NA	NA	NA	NA	NA	NA	NA	NA	NA	NA	NA	NA	NA	NA	NA	NA	NA	NA	NA	NA	NA	NA	NA	NA	NA	NA	NA	NA	NA	NA	NA
APCS	1	159557615	159558655	1040	24	NA	NA	NA	NA	NA	NA	NA	NA	NA	NA	NA	NA	NA	NA	NA	0.4106	NA	NA	NA	NA	NA	NA	NA	NA	NA	NA	NA	NA	NA	NA	NA	NA	NA	NA	NA	NA	NA	NA	NA	NA	NA	NA	NA	NA	NA	NA	NA	NA	NA	NA	NA	NA	NA	NA
APEH	3	49711783	49721404	9621	33	F	1	rs6778080	49317338	T	C	0.2682	0.0436	0.0031	3.931e-46	562086	388432	926336	394445	404066	NA	0.385744	F	0.047965	spinal_cord_fetal-ENCODE	1	NA	NA	NA	NA	NA	NA	NA	NA	NA	NA	NA	NA	NA	NA	NA	NA	NA	NA	NA	NA	NA	NA	NA	NA	NA	NA	NA	NA	NA	NA	NA	NA	NA
APELA	4	165798329	165818679	20350	12	NA	NA	NA	NA	NA	NA	NA	NA	NA	NA	NA	NA	NA	NA	NA	NA	NA	NA	NA	NA	NA	NA	NA	NA	NA	NA	NA	NA	NA	NA	NA	NA	NA	NA	NA	NA	NA	NA	NA	NA	NA	NA	NA	NA	NA	NA	NA	NA	NA	NA	NA	NA	NA	NA
APEX1	14	20923384	20925926	2542	38	NA	NA	NA	NA	NA	NA	NA	NA	NA	NA	NA	NA	NA	NA	NA	0.13106	NA	NA	NA	NA	NA	NA	NA	NA	NA	NA	NA	NA	NA	NA	NA	NA	NA	NA	NA	NA	NA	NA	NA	NA	NA	NA	NA	NA	NA	NA	NA	NA	NA	NA	NA	NA	NA	NA
APEX2	23	55026795	55035490	8695	21	NA	NA	NA	NA	NA	NA	NA	NA	NA	NA	NA	NA	NA	NA	NA	0.4475	NA	NA	NA	NA	NA	NA	NA	NA	NA	NA	NA	NA	NA	NA	NA	NA	NA	NA	NA	NA	NA	NA	NA	NA	NA	NA	NA	NA	NA	NA	NA	NA	NA	NA	NA	NA	NA	NA
APH1A	1	150237798	150241609	3811	42	F	2	rs12403609	150676485	T	C	0.492	0.0176	0.0027	5.098e-11	562086	364249	424609	-438687	-434876	0.4749	0.354283	F	0.017729	CD34-positive_mobilized-Roadmap	1	NA	NA	NA	NA	NA	NA	NA	NA	NA	NA	NA	NA	NA	NA	NA	NA	NA	NA	NA	NA	NA	NA	NA	NA	NA	NA	NA	NA	NA	NA	NA	NA	NA
APH1A	1	150237798	150241609	3811	42	F	2	rs834233	150354276	A	G	0.3623	0.0225	0.0028	8.289e-16	562086	227580	265035	-116478	-112667	0.4749	0.354283	F	0.018833	CD14-positive_monocyte_treated_with_LPS_4h-Novakovic2016	1	NA	NA	NA	NA	NA	NA	NA	NA	NA	NA	NA	NA	NA	NA	NA	NA	NA	NA	NA	NA	NA	NA	NA	NA	NA	NA	NA	NA	NA	NA	NA	NA	NA
APH1B	15	63569748	63601325	31577	14	NA	NA	NA	NA	NA	NA	NA	NA	NA	NA	NA	NA	NA	NA	NA	0.11638	NA	NA	NA	NA	NA	NA	NA	NA	NA	NA	NA	NA	NA	NA	NA	NA	NA	NA	NA	NA	NA	NA	NA	NA	NA	NA	NA	NA	NA	NA	NA	1	eQTLGen	7.35908e-05	0.00281052	15_64008362_T_C	Exp-GWAS-	NA
API5	11	43333545	43366079	32534	7	F	1	rs4755720	43628749	T	C	0.6109	0.0309	0.0027	2.529e-29	562086	23259	206855	-295204	-262670	NA	0.0665028	F	NA	NA	NA	NA	NA	NA	NA	NA	NA	NA	NA	NA	NA	NA	NA	NA	NA	NA	NA	NA	NA	NA	NA	NA	NA	NA	NA	NA	NA	1	eQTLGen	0.000346802	0.0531663	11_43534247_C_T	Exp-GWAS+	<5%
APIP	11	34903841	34937926	34085	10	NA	NA	NA	NA	NA	NA	NA	NA	NA	NA	NA	NA	NA	NA	NA	0.59626	NA	NA	NA	NA	NA	NA	NA	NA	NA	NA	NA	NA	NA	NA	NA	NA	NA	NA	NA	NA	NA	NA	NA	NA	NA	NA	NA	NA	NA	NA	NA	NA	NA	NA	NA	NA	NA	NA
APLF	2	68694716	68807294	112578	14	NA	NA	NA	NA	NA	NA	NA	NA	NA	NA	NA	NA	NA	NA	NA	0.7953	NA	NA	NA	NA	NA	NA	NA	NA	NA	NA	NA	NA	NA	NA	NA	NA	NA	NA	NA	NA	NA	NA	NA	NA	NA	NA	NA	NA	NA	NA	NA	NA	NA	NA	NA	NA	NA	NA
APLN	23	128779235	128788933	9698	10	NA	NA	NA	NA	NA	NA	NA	NA	NA	NA	NA	NA	NA	NA	NA	0.9157	NA	NA	NA	NA	NA	NA	NA	NA	NA	NA	NA	NA	NA	NA	NA	NA	NA	NA	NA	NA	NA	NA	NA	NA	NA	NA	NA	NA	NA	NA	NA	NA	NA	NA	NA	NA	NA	NA
APLNR	11	57001050	57004927	3877	26	NA	NA	NA	NA	NA	NA	NA	NA	NA	NA	NA	NA	NA	NA	NA	NA	NA	NA	NA	NA	NA	NA	NA	NA	NA	NA	NA	NA	NA	NA	NA	NA	NA	NA	NA	NA	NA	NA	NA	NA	NA	NA	NA	NA	NA	NA	NA	NA	NA	NA	NA	NA	NA	NA
APLP1	19	36359346	36370699	11353	53	F	1	rs231591	36224705	A	G	0.5273	-0.0264	0.0027	3.79e-23	562086	103556	143877	134641	145994	0.95034	0.188704	F	0.110189	coronary_artery-ENCODE	3	NA	NA	NA	NA	NA	NA	NA	NA	NA	NA	NA	NA	NA	NA	NA	NA	NA	NA	NA	NA	NA	NA	NA	NA	NA	NA	NA	NA	NA	NA	NA	NA	NA
APLP2	11	129939788	130014700	74912	11	NA	NA	NA	NA	NA	NA	NA	NA	NA	NA	NA	NA	NA	NA	NA	0.279	NA	NA	NA	NA	NA	NA	NA	NA	NA	NA	NA	NA	NA	NA	NA	NA	NA	NA	NA	NA	NA	NA	NA	NA	NA	NA	NA	NA	NA	NA	NA	NA	NA	NA	NA	NA	NA	NA
APMAP	20	24943560	24973387	29827	12	F	1	rs4815394	25197982	T	C	0.0311	0.0449	0.008	1.676e-08	562086	1112909	5391870	-254422	-224595	0.61246	-0.141722	F	NA	NA	NA	NA	NA	NA	NA	NA	NA	NA	NA	NA	NA	NA	NA	NA	NA	NA	NA	NA	NA	NA	NA	NA	NA	NA	NA	NA	NA	1	eQTLGen	0.000304584	0.0496481	20_25035310_C_A	Exp-GWAS+	0.179403
APOA1	11	116706466	116708666	2200	18	NA	NA	NA	NA	NA	NA	NA	NA	NA	NA	NA	NA	NA	NA	NA	NA	NA	NA	NA	NA	NA	NA	NA	NA	NA	NA	NA	NA	NA	NA	NA	NA	NA	NA	NA	NA	NA	NA	NA	NA	NA	NA	NA	NA	NA	NA	NA	NA	NA	NA	NA	NA	NA	NA
APOA1-AS	11	116706832	116726445	19613	18	NA	NA	NA	NA	NA	NA	NA	NA	NA	NA	NA	NA	NA	NA	NA	NA	NA	NA	NA	NA	NA	NA	NA	NA	NA	NA	NA	NA	NA	NA	NA	NA	NA	NA	NA	NA	NA	NA	NA	NA	NA	NA	NA	NA	NA	NA	NA	NA	NA	NA	NA	NA	NA	NA
APOA2	1	161192081	161193418	1337	41	NA	NA	NA	NA	NA	NA	NA	NA	NA	NA	NA	NA	NA	NA	NA	NA	NA	NA	NA	NA	NA	NA	NA	NA	NA	NA	NA	NA	NA	NA	NA	NA	NA	NA	NA	NA	NA	NA	NA	NA	NA	NA	NA	NA	NA	NA	NA	NA	NA	NA	NA	NA	NA	NA
APOA4	11	116691415	116694020	2605	18	NA	NA	NA	NA	NA	NA	NA	NA	NA	NA	NA	NA	NA	NA	NA	0.77318	NA	NA	NA	NA	NA	NA	NA	NA	NA	NA	NA	NA	NA	NA	NA	NA	NA	NA	NA	NA	NA	NA	NA	NA	NA	NA	NA	NA	NA	NA	NA	NA	NA	NA	NA	NA	NA	NA
APOA5	11	116660082	116663136	3054	17	NA	NA	NA	NA	NA	NA	NA	NA	NA	NA	NA	NA	NA	NA	NA	0.84335	NA	NA	NA	NA	NA	NA	NA	NA	NA	NA	NA	NA	NA	NA	NA	NA	NA	NA	15363-32	0.000511333	NA	11_117128271_G_A	Protein-GWAS+	NA	NA	NA	NA	NA	NA	NA	NA	NA	NA	NA	NA	NA	NA	NA
APOB	2	21224300	21266945	42645	6	NA	NA	NA	NA	NA	NA	NA	NA	NA	NA	NA	NA	NA	NA	NA	0.27927	NA	NA	NA	NA	NA	NA	NA	NA	NA	NA	NA	NA	NA	NA	NA	NA	NA	NA	2797-56	9.95709e-05	0.0385856	2_21294975_G_A	Protein-GWAS-	NA	NA	NA	NA	NA	NA	NA	NA	1	GTEx-MA	0.000105682	0.0248236	2_21267210_G_A	Exp-GWAS+	NA
APOBEC1	12	7801995	7823195	21200	18	NA	NA	NA	NA	NA	NA	NA	NA	NA	NA	NA	NA	NA	NA	NA	0.60212	NA	NA	NA	NA	NA	NA	NA	NA	NA	NA	NA	NA	NA	NA	NA	NA	NA	NA	NA	NA	NA	NA	NA	NA	NA	NA	NA	NA	NA	NA	NA	NA	NA	NA	NA	NA	NA	NA
APOBEC2	6	41020939	41032630	11691	19	F	1	rs2494948	40550678	T	C	0.5063	-0.0145	0.0027	4.704e-08	562086	51983	92881	470261	481952	0.010972	-0.256233	F	NA	NA	NA	NA	NA	NA	NA	NA	NA	NA	NA	NA	NA	NA	NA	NA	NA	NA	NA	NA	NA	NA	NA	NA	NA	NA	NA	NA	NA	NA	NA	NA	NA	NA	NA	NA
APOBEC3A	22	39353613	39359189	5576	32	F	2	rs139418	39557162	A	C	0.5454	-0.0177	0.0027	9.125e-11	562086	31952	43685	-203549	-197973	NA	-0.544386	F	0.019759	CD56-positive_natural_killer_cells-Roadmap	1	NA	NA	NA	NA	NA	NA	NA	NA	NA	NA	NA	NA	NA	NA	NA	NA	NA	NA	NA	NA	NA	NA	NA	NA	NA	NA	NA	NA	NA	NA	NA	NA	NA
APOBEC3A	22	39353613	39359189	5576	32	F	2	rs733107	39258078	T	C	0.7701	0.027	0.0032	6.079e-17	562086	2960	127516	95535	101111	NA	-0.544386	F	NA	NA	NA	NA	NA	NA	NA	NA	NA	NA	NA	NA	NA	NA	NA	NA	NA	NA	NA	NA	NA	NA	NA	NA	NA	NA	NA	NA	NA	NA	NA	NA	NA	NA	NA	NA
APOBEC3B	22	39378351	39388784	10433	33	F	2	rs139418	39557162	A	C	0.5454	-0.0177	0.0027	9.125e-11	562086	31952	43685	-178811	-168378	0.08242	-0.398229	F	0.023815	spinal_cord_fetal-ENCODE	1	NA	NA	NA	NA	NA	NA	NA	NA	NA	NA	NA	NA	NA	NA	NA	NA	NA	NA	NA	NA	NA	NA	NA	NA	NA	NA	NA	NA	NA	NA	NA	NA	NA
APOBEC3B	22	39378351	39388784	10433	33	F	2	rs733107	39258078	T	C	0.7701	0.027	0.0032	6.079e-17	562086	2960	127516	120273	130706	0.08242	-0.398229	F	NA	NA	NA	NA	NA	NA	NA	NA	NA	NA	NA	NA	NA	NA	NA	NA	NA	NA	NA	NA	NA	NA	NA	NA	NA	NA	NA	NA	NA	NA	NA	NA	NA	NA	NA	NA
APOBEC3B-AS1	22	39387563	39394225	6662	32	F	2	rs139418	39557162	A	C	0.5454	-0.0177	0.0027	9.125e-11	562086	31952	43685	-169599	-162937	NA	NA	NA	0.017445	induced_pluripotent_stem_cell-ENCODE	1	NA	NA	NA	NA	NA	NA	NA	NA	NA	NA	NA	NA	NA	NA	NA	NA	NA	NA	NA	NA	NA	NA	NA	NA	NA	NA	NA	NA	NA	NA	NA	NA	NA
APOBEC3B-AS1	22	39387563	39394225	6662	32	F	2	rs733107	39258078	T	C	0.7701	0.027	0.0032	6.079e-17	562086	2960	127516	129485	136147	NA	NA	NA	NA	NA	NA	NA	NA	NA	NA	NA	NA	NA	NA	NA	NA	NA	NA	NA	NA	NA	NA	NA	NA	NA	NA	NA	NA	NA	NA	NA	NA	NA	NA	NA	NA	NA	NA	NA
APOBEC3C	22	39410261	39416357	6096	32	F	2	rs139418	39557162	A	C	0.5454	-0.0177	0.0027	9.125e-11	562086	31952	43685	-146901	-140805	NA	-0.0784175	F	0.035788	spinal_cord_fetal-ENCODE	1	NA	NA	NA	NA	NA	NA	NA	NA	NA	NA	NA	NA	NA	NA	NA	NA	NA	NA	NA	NA	NA	NA	NA	NA	NA	NA	1	eQTLGen	2.68811e-05	0.0303766	22_39520396_A_G	Exp-GWAS+	0.449037
APOBEC3C	22	39410261	39416357	6096	32	F	2	rs733107	39258078	T	C	0.7701	0.027	0.0032	6.079e-17	562086	2960	127516	152183	158279	NA	-0.0784175	F	NA	NA	NA	NA	NA	NA	NA	NA	NA	NA	NA	NA	NA	NA	NA	NA	NA	NA	NA	NA	NA	NA	NA	NA	NA	NA	NA	NA	NA	1	eQTLGen	2.68811e-05	0.0303766	22_39520396_A_G	Exp-GWAS+	<5%
APOBEC3D	22	39417131	39429282	12151	34	F	2	rs139418	39557162	A	C	0.5454	-0.0177	0.0027	9.125e-11	562086	31952	43685	-140031	-127880	0.91	-0.226295	F	0.021738	dendritic_cell_treated_with_Lipopolysaccharide_100_ng-mL_for_30_minute-Garber2017	1	NA	NA	NA	NA	NA	NA	NA	NA	NA	NA	NA	NA	NA	NA	NA	NA	NA	NA	NA	NA	NA	NA	NA	NA	NA	NA	2	eQTLGen	4.94196e-07	0.0460873	22_39546074_C_G	Exp-GWAS+	0.934296
APOBEC3D	22	39417131	39429282	12151	34	F	2	rs733107	39258078	T	C	0.7701	0.027	0.0032	6.079e-17	562086	2960	127516	159053	171204	0.91	-0.226295	F	NA	NA	NA	NA	NA	NA	NA	NA	NA	NA	NA	NA	NA	NA	NA	NA	NA	NA	NA	NA	NA	NA	NA	NA	NA	NA	NA	NA	NA	2	eQTLGen	4.94196e-07	0.0460873	22_39546074_C_G	Exp-GWAS+	<5%
APOBEC3F	22	39436868	39451977	15109	34	F	2	rs139418	39557162	A	C	0.5454	-0.0177	0.0027	9.125e-11	562086	31952	43685	-120294	-105185	0.0019061	-0.216773	F	0.03222	spinal_cord_fetal-ENCODE	1	NA	NA	NA	NA	NA	NA	NA	NA	NA	NA	NA	NA	NA	NA	NA	NA	NA	NA	NA	NA	NA	NA	NA	NA	NA	NA	1	eQTLGen	0.000149624	0.0412084	22_39519196_T_C	Exp-GWAS+	0.426301
APOBEC3F	22	39436868	39451977	15109	34	F	2	rs733107	39258078	T	C	0.7701	0.027	0.0032	6.079e-17	562086	2960	127516	178790	193899	0.0019061	-0.216773	F	NA	NA	NA	NA	NA	NA	NA	NA	NA	NA	NA	NA	NA	NA	NA	NA	NA	NA	NA	NA	NA	NA	NA	NA	NA	NA	NA	NA	NA	1	eQTLGen	0.000149624	0.0412084	22_39519196_T_C	Exp-GWAS+	<5%
APOBEC3G	22	39473009	39483748	10739	33	F	2	rs139418	39557162	A	C	0.5454	-0.0177	0.0027	9.125e-11	562086	31952	43685	-84153	-73414	0.17951	-0.173103	F	0.021858	dendritic_cell_treated_with_Lipopolysaccharide_100_ng-mL_for_30_minute-Garber2017	1	NA	NA	NA	NA	NA	NA	NA	NA	NA	NA	NA	NA	NA	13930-3	5.55902e-05	0.016315	22_39513530_C_T	Protein-GWAS-	0.174969	NA	NA	NA	NA	NA	NA	NA	1	Brain-eMeta	0.000376374	0.722259	22_39513530_C_T	Exp-GWAS-	0.174969
APOBEC3G	22	39473009	39483748	10739	33	F	2	rs733107	39258078	T	C	0.7701	0.027	0.0032	6.079e-17	562086	2960	127516	214931	225670	0.17951	-0.173103	F	NA	NA	NA	NA	NA	NA	NA	NA	NA	NA	NA	NA	NA	NA	NA	NA	13930-3	5.55902e-05	0.016315	22_39513530_C_T	Protein-GWAS-	<5%	NA	NA	NA	NA	NA	NA	NA	1	Brain-eMeta	0.000376374	0.722259	22_39513530_C_T	Exp-GWAS-	<5%
APOBEC3H	22	39493248	39500072	6824	33	F	2	rs139418	39557162	A	C	0.5454	-0.0177	0.0027	9.125e-11	562086	31952	43685	-63914	-57090	0.0036742	-0.31535	F	0.027825	CD14-positive_monocyte_treated_with_LPS_d1-Novakovic2016	1	NA	NA	NA	NA	NA	NA	NA	NA	NA	NA	NA	NA	NA	NA	NA	NA	NA	NA	NA	NA	NA	NA	NA	NA	NA	NA	1	eQTLGen	1.17219e-05	0.00105068	22_39519050_T_C	Exp-GWAS+	0.427183
APOBEC3H	22	39493248	39500072	6824	33	F	2	rs733107	39258078	T	C	0.7701	0.027	0.0032	6.079e-17	562086	2960	127516	235170	241994	0.0036742	-0.31535	F	NA	NA	NA	NA	NA	NA	NA	NA	NA	NA	NA	NA	NA	NA	NA	NA	NA	NA	NA	NA	NA	NA	NA	NA	NA	NA	NA	NA	NA	1	eQTLGen	1.17219e-05	0.00105068	22_39519050_T_C	Exp-GWAS+	<5%
APOBEC4	1	183615409	183622451	7042	10	NA	NA	NA	NA	NA	NA	NA	NA	NA	NA	NA	NA	NA	NA	NA	0.59549	NA	NA	NA	NA	NA	NA	NA	NA	NA	NA	NA	NA	NA	NA	NA	NA	NA	NA	NA	NA	NA	NA	NA	NA	NA	NA	NA	NA	NA	NA	NA	NA	NA	NA	NA	NA	NA	NA
APOBR	16	28505963	28510285	4322	29	F	1	rs56163509	28864471	A	G	0.6056	0.0213	0.0028	7.059e-14	562086	208366	663421	-358508	-354186	5.0814e-08	-0.298412	F	NA	NA	NA	NA	NA	NA	NA	NA	NA	NA	NA	NA	NA	NA	NA	NA	NA	NA	NA	NA	NA	NA	NA	NA	NA	NA	NA	NA	NA	1	eQTLGen	1.95808e-08	0.256826	16_28617794_T_C	Exp-GWAS+	0.757827
APOC1	19	45417581	45422603	5022	39	NA	NA	NA	NA	NA	NA	NA	NA	NA	NA	NA	NA	NA	NA	NA	0.2167	NA	NA	NA	NA	NA	NA	NA	NA	NA	NA	NA	NA	NA	NA	NA	NA	NA	NA	NA	NA	NA	NA	NA	NA	NA	NA	NA	NA	NA	NA	NA	NA	NA	NA	NA	NA	NA	NA
APOC1P1	19	45430059	45434643	4584	39	NA	NA	NA	NA	NA	NA	NA	NA	NA	NA	NA	NA	NA	NA	NA	NA	NA	NA	NA	NA	NA	NA	NA	NA	NA	NA	NA	NA	NA	NA	NA	NA	NA	NA	NA	NA	NA	NA	NA	NA	NA	NA	NA	NA	NA	NA	NA	NA	NA	NA	NA	NA	NA	NA
APOC2	19	45449307	45452822	3515	40	NA	NA	NA	NA	NA	NA	NA	NA	NA	NA	NA	NA	NA	NA	NA	NA	NA	NA	NA	NA	NA	NA	NA	NA	NA	NA	NA	NA	NA	NA	NA	NA	NA	NA	NA	NA	NA	NA	NA	NA	NA	NA	NA	NA	NA	NA	NA	NA	NA	NA	NA	NA	NA	NA
APOC3	11	116700622	116703788	3166	18	NA	NA	NA	NA	NA	NA	NA	NA	NA	NA	NA	NA	NA	NA	NA	0.3854	NA	NA	NA	NA	NA	NA	NA	NA	NA	NA	NA	NA	NA	NA	NA	NA	NA	NA	NA	NA	NA	NA	NA	NA	NA	NA	NA	NA	NA	NA	NA	NA	NA	NA	NA	NA	NA	NA
APOC4	19	45445493	45448753	3260	40	NA	NA	NA	NA	NA	NA	NA	NA	NA	NA	NA	NA	NA	NA	NA	0.14398	NA	NA	NA	NA	NA	NA	NA	NA	NA	NA	NA	NA	NA	NA	NA	NA	NA	NA	NA	NA	NA	NA	NA	NA	NA	NA	NA	NA	NA	NA	NA	NA	NA	NA	NA	NA	NA	NA
APOC4-APOC2	19	45445494	45452822	7328	40	NA	NA	NA	NA	NA	NA	NA	NA	NA	NA	NA	NA	NA	NA	NA	NA	NA	NA	NA	NA	NA	NA	NA	NA	NA	NA	NA	NA	NA	NA	NA	NA	NA	NA	NA	NA	NA	NA	NA	NA	NA	NA	NA	NA	NA	NA	NA	NA	NA	NA	NA	NA	NA	NA
APOD	3	195295575	195310811	15236	19	NA	NA	NA	NA	NA	NA	NA	NA	NA	NA	NA	NA	NA	NA	NA	0.5107	NA	NA	NA	NA	NA	NA	NA	NA	NA	NA	NA	NA	NA	NA	NA	NA	NA	NA	NA	NA	NA	NA	NA	NA	NA	NA	NA	NA	NA	NA	NA	NA	NA	NA	NA	NA	NA	NA
APOE	19	45409052	45412650	3598	39	NA	NA	NA	NA	NA	NA	NA	NA	NA	NA	NA	NA	NA	NA	NA	0.05732	NA	NA	NA	NA	NA	NA	NA	NA	NA	NA	NA	NA	NA	NA	NA	NA	NA	NA	NA	NA	NA	NA	NA	NA	NA	NA	NA	NA	NA	NA	NA	NA	NA	NA	NA	NA	NA	NA
APOF	12	56754351	56756641	2290	42	F	1	rs7971751	56478658	A	C	0.421	0.0224	0.0027	2.204e-16	562086	105444	120657	275693	277983	0.2351	-0.473345	F	NA	NA	NA	NA	NA	NA	NA	NA	NA	NA	NA	NA	NA	NA	NA	NA	NA	NA	NA	NA	NA	NA	NA	NA	NA	NA	NA	NA	NA	NA	NA	NA	NA	NA	NA	NA
APOH	17	64208150	64225533	17383	4	NA	NA	NA	NA	NA	NA	NA	NA	NA	NA	NA	NA	NA	NA	NA	0.4078	NA	NA	NA	NA	NA	NA	NA	NA	NA	NA	NA	NA	NA	NA	NA	NA	NA	NA	NA	NA	NA	NA	NA	NA	NA	NA	NA	NA	NA	NA	NA	NA	NA	NA	NA	NA	NA	NA
APOL1	22	36649116	36663577	14461	13	F	1	rs2746971	37101890	T	C	0.5917	0.0164	0.0028	4.572e-09	562086	16591	25111	-452774	-438313	0.35474	-0.464171	F	NA	NA	NA	NA	NA	NA	NA	NA	NA	NA	NA	NA	NA	NA	NA	NA	NA	NA	NA	NA	NA	NA	NA	NA	NA	NA	NA	NA	NA	NA	NA	NA	NA	NA	NA	NA
APOL2	22	36622254	36636000	13746	13	F	1	rs2746971	37101890	T	C	0.5917	0.0164	0.0028	4.572e-09	562086	16591	25111	-479636	-465890	0.87778	-0.137292	F	NA	NA	NA	NA	NA	NA	NA	NA	NA	NA	NA	NA	NA	NA	NA	NA	NA	NA	NA	NA	NA	NA	NA	NA	NA	NA	NA	NA	NA	NA	NA	NA	NA	NA	NA	NA
APOL3	22	36536370	36562225	25855	13	NA	NA	NA	NA	NA	NA	NA	NA	NA	NA	NA	NA	NA	NA	NA	0.70542	NA	NA	NA	NA	NA	NA	NA	NA	NA	NA	NA	NA	NA	NA	NA	NA	NA	NA	NA	NA	NA	NA	NA	NA	NA	NA	NA	NA	NA	NA	NA	NA	NA	NA	NA	NA	NA	NA
APOL4	22	36585175	36600879	15704	13	NA	NA	NA	NA	NA	NA	NA	NA	NA	NA	NA	NA	NA	NA	NA	0.11405	NA	NA	NA	NA	NA	NA	NA	NA	NA	NA	NA	NA	NA	NA	NA	NA	NA	NA	NA	NA	NA	NA	NA	NA	NA	NA	NA	NA	NA	NA	NA	NA	NA	NA	NA	NA	NA	NA
APOL5	22	36113918	36125530	11612	15	NA	NA	NA	NA	NA	NA	NA	NA	NA	NA	NA	NA	NA	NA	NA	0.46799	NA	NA	NA	NA	NA	NA	NA	NA	NA	NA	NA	NA	NA	NA	NA	NA	NA	NA	NA	NA	NA	NA	NA	NA	NA	NA	NA	NA	NA	NA	NA	NA	NA	NA	NA	NA	NA	NA
APOL6	22	36044492	36064451	19959	13	NA	NA	NA	NA	NA	NA	NA	NA	NA	NA	NA	NA	NA	NA	NA	0.7129	NA	NA	NA	NA	NA	NA	NA	NA	NA	NA	NA	NA	NA	NA	NA	NA	NA	NA	NA	NA	NA	NA	NA	NA	NA	NA	NA	NA	NA	NA	NA	NA	NA	NA	NA	NA	NA	NA
APOLD1	12	12878850	12944400	65550	21	NA	NA	NA	NA	NA	NA	NA	NA	NA	NA	NA	NA	NA	NA	NA	0.0009548	NA	NA	NA	NA	NA	NA	NA	NA	NA	NA	NA	NA	NA	NA	NA	NA	NA	NA	NA	NA	NA	NA	NA	NA	NA	NA	NA	NA	NA	NA	NA	NA	NA	NA	NA	NA	NA	NA
APOM	6	31620180	31625987	5807	88	F	2	rs10456394	31188200	T	G	0.8714	-0.0251	0.0044	1.433e-08	562086	0	0	431980	437787	0.37127	0.0410083	F	NA	NA	NA	NA	NA	NA	NA	NA	NA	NA	NA	NA	NA	NA	NA	NA	NA	NA	NA	NA	NA	NA	NA	NA	NA	NA	NA	NA	NA	NA	NA	NA	NA	NA	NA	NA
APOM	6	31620180	31625987	5807	88	F	2	rs2428493	31329135	A	C	0.4042	0.0276	0.0028	3.165e-22	562086	0	18684	291045	296852	0.37127	0.0410083	F	NA	NA	NA	NA	NA	NA	NA	NA	NA	NA	NA	NA	NA	NA	NA	NA	NA	NA	NA	NA	NA	NA	NA	NA	NA	NA	NA	NA	NA	NA	NA	NA	NA	NA	NA	NA
APOO	23	23851469	23926055	74586	12	NA	NA	NA	NA	NA	NA	NA	NA	NA	NA	NA	NA	NA	NA	NA	NA	NA	NA	NA	NA	NA	NA	NA	NA	NA	NA	NA	NA	NA	NA	NA	NA	NA	NA	NA	NA	NA	NA	NA	NA	NA	NA	NA	NA	NA	NA	NA	NA	NA	NA	NA	NA	NA	NA
APOOL	23	84258882	84348321	89439	6	NA	NA	NA	NA	NA	NA	NA	NA	NA	NA	NA	NA	NA	NA	NA	NA	NA	NA	NA	NA	NA	NA	NA	NA	NA	NA	NA	NA	NA	NA	NA	NA	NA	NA	NA	NA	NA	NA	NA	NA	NA	NA	NA	NA	NA	NA	NA	NA	NA	NA	NA	NA	NA	NA
APOOP5	16	59788035	59789095	1060	2	NA	NA	NA	NA	NA	NA	NA	NA	NA	NA	NA	NA	NA	NA	NA	NA	NA	NA	NA	NA	NA	NA	NA	NA	NA	NA	NA	NA	NA	NA	NA	NA	NA	NA	NA	NA	NA	NA	NA	NA	NA	NA	NA	NA	NA	NA	NA	NA	NA	NA	NA	NA	NA	NA
APP	21	27252860	27543446	290586	11	NA	NA	NA	NA	NA	NA	NA	NA	NA	NA	NA	NA	NA	NA	NA	0.5087	NA	NA	NA	NA	NA	NA	NA	NA	NA	NA	NA	NA	NA	NA	NA	NA	NA	NA	NA	NA	NA	NA	NA	NA	NA	NA	NA	NA	NA	NA	NA	NA	NA	NA	NA	NA	NA	NA
APPBP2	17	58520509	58603601	83092	17	NA	NA	NA	NA	NA	NA	NA	NA	NA	NA	NA	NA	NA	NA	NA	0.3819	NA	NA	NA	NA	NA	NA	NA	NA	NA	NA	NA	NA	NA	NA	NA	NA	NA	NA	NA	NA	NA	NA	NA	NA	NA	NA	NA	NA	NA	NA	NA	NA	NA	NA	NA	NA	NA	NA
APPL1	3	57261756	57307499	45743	15	NA	NA	NA	NA	NA	NA	NA	NA	NA	NA	NA	NA	NA	NA	NA	0.5725	NA	NA	NA	NA	NA	NA	NA	NA	NA	NA	NA	NA	NA	NA	NA	NA	NA	NA	NA	NA	NA	NA	NA	NA	NA	NA	NA	NA	NA	NA	NA	NA	NA	NA	NA	NA	NA	NA
APPL2	12	105567074	105630008	62934	10	NA	NA	NA	NA	NA	NA	NA	NA	NA	NA	NA	NA	NA	NA	NA	0.049416	NA	NA	NA	NA	NA	NA	NA	NA	NA	NA	NA	NA	NA	NA	NA	NA	NA	NA	NA	NA	NA	NA	NA	NA	NA	NA	NA	NA	NA	NA	NA	NA	NA	NA	NA	NA	NA	NA
APRT	16	88875746	88878336	2590	33	F	1	rs111878332	89372698	A	G	0.8011	-0.024	0.004	1.346e-09	562086	0	32178	-496952	-494362	0.6659	0.30377	F	NA	NA	NA	NA	NA	NA	NA	NA	NA	NA	NA	NA	NA	NA	NA	NA	NA	NA	NA	NA	NA	NA	NA	NA	NA	NA	NA	NA	NA	1	eQTLGen	0.000703671	0.0156146	16_89029927_G_A	Exp-GWAS+	0.0997648
APTR	7	77286976	77325582	38606	10	NA	NA	NA	NA	NA	NA	NA	NA	NA	NA	NA	NA	NA	NA	NA	NA	NA	NA	NA	NA	NA	NA	NA	NA	NA	NA	NA	NA	NA	NA	NA	NA	NA	NA	NA	NA	NA	NA	NA	NA	NA	NA	NA	NA	NA	NA	NA	NA	NA	NA	NA	NA	NA	NA
APTX	9	32972613	33025118	52505	22	NA	NA	NA	NA	NA	NA	NA	NA	NA	NA	NA	NA	NA	NA	NA	0.33472	NA	NA	NA	NA	NA	NA	NA	NA	NA	NA	NA	NA	NA	NA	NA	NA	NA	NA	NA	NA	NA	NA	NA	NA	NA	NA	NA	NA	NA	NA	NA	NA	NA	NA	NA	NA	NA	NA
AQP1	7	30951308	30965132	13824	12	NA	NA	NA	NA	NA	NA	NA	NA	NA	NA	NA	NA	NA	NA	NA	0.7985	NA	NA	NA	NA	NA	NA	NA	NA	NA	NA	NA	NA	NA	NA	NA	NA	NA	NA	NA	NA	NA	NA	NA	NA	NA	NA	NA	NA	NA	NA	NA	NA	NA	NA	NA	NA	NA	NA
AQP10	1	154293568	154297801	4233	29	F	2	rs10797047	154149240	A	G	0.3922	-0.0201	0.0028	2.681e-13	562086	105609	437826	144328	148561	5e-10	-0.481541	F	NA	NA	NA	NA	NA	NA	NA	NA	NA	NA	NA	NA	NA	NA	NA	NA	NA	NA	NA	NA	NA	NA	1	GTEx-MA	0.0062154	0.993698	1_154303705_T_C	Exp-GWAS+	<5%	1	GTEx-MA	7.02749e-06	0.249841	1_154303705_T_C	Exp-GWAS+	<5%
AQP10	1	154293568	154297801	4233	29	F	2	rs10908419	154567699	A	G	0.4896	-0.0174	0.0027	7.144e-11	562086	60379	74698	-274131	-269898	5e-10	-0.481541	F	NA	NA	NA	NA	NA	NA	NA	NA	NA	NA	NA	NA	NA	NA	NA	NA	NA	NA	NA	NA	NA	NA	1	GTEx-MA	0.0062154	0.993698	1_154303705_T_C	Exp-GWAS+	<5%	1	GTEx-MA	7.02749e-06	0.249841	1_154303705_T_C	Exp-GWAS+	<5%
AQP11	11	77300679	77321401	20722	16	F	2	rs11237265	77381958	T	C	0.3507	0.0218	0.0028	1.141e-14	562086	368561	465726	-81279	-60557	0.0021108	0.257812	F	NA	NA	NA	NA	NA	NA	NA	NA	NA	NA	NA	NA	NA	NA	NA	NA	NA	NA	NA	NA	NA	NA	3	Brain_Anterior_cingulate_cortex_BA24	0.018317	0.979224	11_77342441_C_A	Exp-GWAS+	0.597627	1	Brain-eMeta	0.000158304	0.00139136	11_77248911_C_T	Exp-GWAS+	0.290151
AQP11	11	77300679	77321401	20722	16	F	2	rs7931300	77719808	C	G	0.3278	-0.0219	0.003	2.355e-13	562086	0	11894	-419129	-398407	0.0021108	0.257812	F	NA	NA	NA	NA	NA	NA	NA	NA	NA	NA	NA	NA	NA	NA	NA	NA	NA	NA	NA	NA	NA	NA	3	Brain_Anterior_cingulate_cortex_BA24	0.018317	0.979224	11_77342441_C_A	Exp-GWAS+	<5%	1	Brain-eMeta	0.000158304	0.00139136	11_77248911_C_T	Exp-GWAS+	<5%
AQP12A	2	241631282	241637900	6618	22	NA	NA	NA	NA	NA	NA	NA	NA	NA	NA	NA	NA	NA	NA	NA	0.53689	NA	NA	NA	NA	NA	NA	NA	NA	NA	NA	NA	NA	NA	NA	NA	NA	NA	NA	NA	NA	NA	NA	NA	NA	NA	NA	NA	NA	NA	NA	NA	NA	NA	NA	NA	NA	NA	NA
AQP12B	2	241615834	241622302	6468	21	NA	NA	NA	NA	NA	NA	NA	NA	NA	NA	NA	NA	NA	NA	NA	0.6558	NA	NA	NA	NA	NA	NA	NA	NA	NA	NA	NA	NA	NA	NA	NA	NA	NA	NA	NA	NA	NA	NA	NA	NA	NA	NA	NA	NA	NA	NA	NA	NA	NA	NA	NA	NA	NA	NA
AQP2	12	50344523	50352664	8141	28	F	1	rs7132908	50263148	A	G	0.3865	-0.0367	0.0028	1.822e-40	562086	15557	106759	81375	89516	NA	-0.324972	F	0.019908	SK-N-SH-ENCODE	1	NA	NA	NA	NA	NA	NA	NA	NA	NA	NA	NA	NA	NA	NA	NA	NA	NA	NA	NA	NA	NA	NA	NA	NA	NA	NA	NA	NA	NA	NA	NA	NA	NA
AQP3	9	33441157	33447591	6434	24	NA	NA	NA	NA	NA	NA	NA	NA	NA	NA	NA	NA	NA	NA	NA	NA	NA	NA	NA	NA	NA	NA	NA	NA	NA	NA	NA	NA	NA	NA	NA	NA	NA	NA	NA	NA	NA	NA	NA	NA	NA	NA	NA	NA	NA	NA	NA	1	eQTLGen	0.00013968	0.0083869	9_33294091_T_C	Exp-GWAS+	NA
AQP4	18	24432001	24445767	13766	9	NA	NA	NA	NA	NA	NA	NA	NA	NA	NA	NA	NA	NA	NA	NA	0.90441	NA	NA	NA	NA	NA	NA	NA	NA	NA	NA	NA	NA	NA	NA	NA	NA	NA	NA	NA	NA	NA	NA	NA	NA	NA	NA	NA	NA	NA	NA	NA	NA	NA	NA	NA	NA	NA	NA
AQP4-AS1	18	24445271	24515910	70639	9	NA	NA	NA	NA	NA	NA	NA	NA	NA	NA	NA	NA	NA	NA	NA	NA	NA	NA	NA	NA	NA	NA	NA	NA	NA	NA	NA	NA	NA	NA	NA	NA	NA	NA	NA	NA	NA	NA	NA	NA	NA	NA	NA	NA	NA	NA	NA	NA	NA	NA	NA	NA	NA	NA
AQP5	12	50355654	50359465	3811	28	F	1	rs7132908	50263148	A	G	0.3865	-0.0367	0.0028	1.822e-40	562086	15557	106759	92506	96317	NA	-0.476814	F	0.020519	HT29	1	NA	NA	NA	NA	NA	NA	NA	NA	NA	NA	NA	NA	NA	NA	NA	NA	NA	NA	NA	NA	NA	NA	NA	NA	NA	NA	NA	NA	NA	NA	NA	NA	NA
AQP6	12	50366729	50370922	4193	28	F	1	rs7132908	50263148	A	G	0.3865	-0.0367	0.0028	1.822e-40	562086	15557	106759	103581	107774	0.35713	-0.31094	F	NA	NA	NA	NA	NA	NA	NA	NA	NA	NA	NA	NA	NA	NA	NA	NA	NA	NA	NA	NA	NA	NA	NA	NA	NA	NA	NA	NA	NA	NA	NA	NA	NA	NA	NA	NA
AQP7	9	33383188	33402566	19378	22	NA	NA	NA	NA	NA	NA	NA	NA	NA	NA	NA	NA	NA	NA	NA	0.0641	NA	NA	NA	NA	NA	NA	NA	NA	NA	NA	NA	NA	NA	NA	NA	NA	NA	NA	NA	NA	NA	NA	NA	NA	NA	NA	NA	NA	NA	NA	NA	NA	NA	NA	NA	NA	NA	NA
AQP7P1	9	67270214	67289492	19278	5	NA	NA	NA	NA	NA	NA	NA	NA	NA	NA	NA	NA	NA	NA	NA	NA	NA	NA	NA	NA	NA	NA	NA	NA	NA	NA	NA	NA	NA	NA	NA	NA	NA	NA	NA	NA	NA	NA	NA	NA	NA	NA	NA	NA	NA	NA	NA	NA	NA	NA	NA	NA	NA	NA
AQP7P3	9	42858151	42893138	34987	9	NA	NA	NA	NA	NA	NA	NA	NA	NA	NA	NA	NA	NA	NA	NA	NA	NA	NA	NA	NA	NA	NA	NA	NA	NA	NA	NA	NA	NA	NA	NA	NA	NA	NA	NA	NA	NA	NA	NA	NA	NA	NA	NA	NA	NA	NA	NA	NA	NA	NA	NA	NA	NA	NA
AQP8	16	25228267	25240253	11986	11	F	2	rs113245667	24773291	C	G	0.9569	-0.0642	0.007	3.793e-20	562086	90366	161459	454976	466962	0.014541	-0.240968	F	NA	NA	NA	NA	NA	NA	NA	NA	NA	NA	NA	NA	NA	NA	NA	NA	NA	NA	NA	NA	NA	NA	NA	NA	NA	NA	NA	NA	NA	NA	NA	NA	NA	NA	NA	NA
AQP8	16	25228267	25240253	11986	11	F	2	rs4787309	25253923	A	T	0.1435	-0.0217	0.0038	1.709e-08	562086	132450	202976	-25656	-13670	0.014541	-0.240968	F	NA	NA	NA	NA	NA	NA	NA	NA	NA	NA	NA	NA	NA	NA	NA	NA	NA	NA	NA	NA	NA	NA	NA	NA	NA	NA	NA	NA	NA	NA	NA	NA	NA	NA	NA	NA
AQP9	15	58430367	58478110	47743	9	NA	NA	NA	NA	NA	NA	NA	NA	NA	NA	NA	NA	NA	NA	NA	0.4606	NA	NA	NA	NA	NA	NA	NA	NA	NA	NA	NA	NA	NA	NA	NA	NA	NA	NA	NA	NA	NA	NA	NA	NA	NA	NA	NA	NA	NA	NA	NA	NA	NA	NA	NA	NA	NA	NA
AQR	15	35143982	35261943	117961	16	NA	NA	NA	NA	NA	NA	NA	NA	NA	NA	NA	NA	NA	NA	NA	0.6126	NA	NA	NA	NA	NA	NA	NA	NA	NA	NA	NA	NA	NA	NA	NA	NA	NA	NA	NA	NA	NA	NA	NA	NA	NA	NA	NA	NA	NA	NA	NA	NA	NA	NA	NA	NA	NA	NA
AR	23	66763862	66950461	186599	2	NA	NA	NA	NA	NA	NA	NA	NA	NA	NA	NA	NA	NA	NA	NA	NA	NA	NA	NA	NA	NA	NA	NA	NA	NA	NA	NA	NA	NA	NA	NA	NA	NA	NA	NA	NA	NA	NA	NA	NA	NA	NA	NA	NA	NA	NA	NA	NA	NA	NA	NA	NA	NA	NA
ARAF	23	47420498	47431320	10822	26	NA	NA	NA	NA	NA	NA	NA	NA	NA	NA	NA	NA	NA	NA	NA	NA	NA	NA	NA	NA	NA	NA	NA	NA	NA	NA	NA	NA	NA	NA	NA	NA	NA	NA	NA	NA	NA	NA	NA	NA	NA	NA	NA	NA	NA	NA	NA	NA	NA	NA	NA	NA	NA	NA
ARAP1	11	72396113	72463434	67321	15	NA	NA	NA	NA	NA	NA	NA	NA	NA	NA	NA	NA	NA	NA	NA	0.63353	NA	NA	NA	NA	NA	NA	NA	NA	NA	NA	NA	NA	NA	NA	NA	NA	NA	NA	NA	NA	NA	NA	NA	NA	NA	NA	NA	NA	NA	NA	NA	NA	NA	NA	NA	NA	NA	NA
ARAP1-AS2	11	72411518	72416652	5134	13	NA	NA	NA	NA	NA	NA	NA	NA	NA	NA	NA	NA	NA	NA	NA	NA	NA	NA	NA	NA	NA	NA	NA	NA	NA	NA	NA	NA	NA	NA	NA	NA	NA	NA	NA	NA	NA	NA	NA	NA	NA	NA	NA	NA	NA	NA	NA	NA	NA	NA	NA	NA	NA	NA
ARAP2	4	36007025	36245561	238536	5	NA	NA	NA	NA	NA	NA	NA	NA	NA	NA	NA	NA	NA	NA	NA	0.60018	NA	NA	NA	NA	NA	NA	NA	NA	NA	NA	NA	NA	NA	NA	NA	NA	NA	NA	NA	NA	NA	NA	NA	NA	NA	NA	NA	NA	NA	NA	NA	NA	NA	NA	NA	NA	NA	NA
ARAP3	5	141032968	141061797	28829	51	NA	NA	NA	NA	NA	NA	NA	NA	NA	NA	NA	NA	NA	NA	NA	0.63443	NA	NA	NA	NA	NA	NA	NA	NA	NA	NA	NA	NA	NA	NA	NA	NA	NA	NA	NA	NA	NA	NA	NA	NA	NA	NA	NA	NA	NA	NA	NA	1	eQTLGen	0.000165052	0.105403	5_141222253_C_T	Exp-GWAS+	NA
ARC	8	143692409	143695840	3431	25	NA	NA	NA	NA	NA	NA	NA	NA	NA	NA	NA	NA	NA	NA	NA	NA	NA	NA	NA	NA	NA	NA	NA	NA	NA	NA	NA	NA	NA	NA	NA	NA	NA	NA	NA	NA	NA	NA	NA	NA	NA	NA	NA	NA	NA	NA	NA	NA	NA	NA	NA	NA	NA	NA
ARCN1	11	118443101	118473748	30647	38	NA	NA	NA	NA	NA	NA	NA	NA	NA	NA	NA	NA	NA	NA	NA	0.01658	NA	NA	NA	NA	NA	NA	NA	NA	NA	NA	NA	NA	NA	NA	NA	NA	NA	NA	NA	NA	NA	NA	NA	NA	NA	NA	NA	NA	NA	NA	NA	1	eQTLGen	0.000240464	0.0149858	11_118480285_G_C	Exp-GWAS-	NA
AREG	4	75310852	75320722	9870	11	NA	NA	NA	NA	NA	NA	NA	NA	NA	NA	NA	NA	NA	NA	NA	NA	NA	NA	NA	NA	NA	NA	NA	NA	NA	NA	NA	NA	NA	NA	NA	NA	NA	NA	NA	NA	NA	NA	NA	NA	NA	NA	NA	NA	NA	NA	NA	NA	NA	NA	NA	NA	NA	NA
AREL1	14	75127958	75179783	51825	22	NA	NA	NA	NA	NA	NA	NA	NA	NA	NA	NA	NA	NA	NA	NA	0.97045	NA	NA	NA	NA	NA	NA	NA	NA	NA	NA	NA	NA	NA	NA	NA	NA	NA	NA	NA	NA	NA	NA	NA	NA	NA	NA	NA	NA	NA	NA	NA	NA	NA	NA	NA	NA	NA	NA
ARF1	1	228270360	228286913	16553	47	F	1	rs472594	228601638	T	C	0.7851	-0.0209	0.0038	4.357e-08	562086	0	0	-331278	-314725	NA	-0.0973207	F	NA	NA	NA	NA	NA	NA	NA	NA	NA	NA	NA	NA	NA	NA	NA	NA	NA	NA	NA	NA	NA	NA	NA	NA	NA	NA	NA	NA	NA	NA	NA	NA	NA	NA	NA	NA
ARF3	12	49329505	49351270	21765	39	F	1	rs10875882	49260691	T	C	0.4613	0.0189	0.0027	2.504e-12	562086	7063	9001	68814	90579	NA	0.403956	F	0.017602	spinal_cord_fetal-ENCODE	1	NA	NA	NA	NA	NA	NA	NA	NA	NA	NA	NA	NA	NA	NA	NA	NA	NA	NA	NA	1	Adrenal_Gland	0.0855112	0.913974	12_49278643_G_A	Exp-GWAS-	0.347128	1	GTEx-MA	4.14657e-07	0.00113502	12_49318546_A_G	Exp-GWAS-	0.387524
ARF4	3	57557089	57583071	25982	15	NA	NA	NA	NA	NA	NA	NA	NA	NA	NA	NA	NA	NA	NA	NA	NA	NA	NA	NA	NA	NA	NA	NA	NA	NA	NA	NA	NA	NA	NA	NA	NA	NA	NA	NA	NA	NA	NA	NA	NA	NA	NA	NA	NA	NA	NA	NA	NA	NA	NA	NA	NA	NA	NA
ARF4-AS1	3	57583515	57586643	3128	15	NA	NA	NA	NA	NA	NA	NA	NA	NA	NA	NA	NA	NA	NA	NA	NA	NA	NA	NA	NA	NA	NA	NA	NA	NA	NA	NA	NA	NA	NA	NA	NA	NA	NA	NA	NA	NA	NA	NA	NA	NA	NA	NA	NA	NA	NA	NA	NA	NA	NA	NA	NA	NA	NA
ARF5	7	127228464	127231754	3290	12	NA	NA	NA	NA	NA	NA	NA	NA	NA	NA	NA	NA	NA	NA	NA	NA	NA	NA	NA	NA	NA	NA	NA	NA	NA	NA	NA	NA	NA	NA	NA	NA	NA	NA	NA	NA	NA	NA	NA	NA	NA	NA	NA	NA	NA	NA	NA	NA	NA	NA	NA	NA	NA	NA
ARF6	14	50359799	50363772	3973	22	NA	NA	NA	NA	NA	NA	NA	NA	NA	NA	NA	NA	NA	NA	NA	NA	NA	NA	NA	NA	NA	NA	NA	NA	NA	NA	NA	NA	NA	NA	NA	NA	NA	NA	NA	NA	NA	NA	NA	NA	NA	NA	NA	NA	NA	NA	NA	NA	NA	NA	NA	NA	NA	NA
ARFGAP1	20	61904136	61921142	17006	46	NA	NA	NA	NA	NA	NA	NA	NA	NA	NA	NA	NA	NA	NA	NA	0.62027	NA	NA	NA	NA	NA	NA	NA	NA	NA	NA	NA	NA	NA	NA	NA	NA	NA	NA	NA	NA	NA	NA	NA	NA	NA	NA	NA	NA	NA	NA	NA	NA	NA	NA	NA	NA	NA	NA
ARFGAP2	11	47185848	47198676	12828	32	F	1	rs12361415	47474146	T	G	0.7159	-0.0287	0.003	4.413e-22	562086	389772	566136	-288298	-275470	0.010614	0.486197	F	0.015832	LoVo	1	NA	NA	NA	NA	NA	NA	NA	NA	NA	NA	NA	NA	NA	NA	NA	NA	NA	NA	NA	NA	NA	NA	NA	NA	NA	NA	1	eQTLGen	8.51191e-09	0.00338505	11_46693169_G_A	Exp-GWAS+	<5%
ARFGAP3	22	43192507	43253279	60772	22	NA	NA	NA	NA	NA	NA	NA	NA	NA	NA	NA	NA	NA	NA	NA	0.0022343	NA	NA	NA	NA	NA	NA	NA	NA	NA	NA	NA	NA	NA	NA	NA	NA	NA	NA	NA	NA	NA	NA	NA	NA	2	Adrenal_Gland	0.119793	0.870385	22_43279807_C_T	Exp-GWAS+	NA	6	GTEx-MA	3.87288e-05	0.00771217	22_43298810_A_G	Exp-GWAS+	NA
ARFGEF1	8	68109892	68256016	146124	13	NA	NA	NA	NA	NA	NA	NA	NA	NA	NA	NA	NA	NA	NA	NA	0.46246	NA	NA	NA	NA	NA	NA	NA	NA	NA	NA	NA	NA	NA	NA	NA	NA	NA	NA	NA	NA	NA	NA	NA	NA	NA	NA	NA	NA	NA	NA	NA	NA	NA	NA	NA	NA	NA	NA
ARFGEF2	20	47538247	47653230	114983	13	NA	NA	NA	NA	NA	NA	NA	NA	NA	NA	NA	NA	NA	NA	NA	0.23451	NA	NA	NA	NA	NA	NA	NA	NA	NA	NA	NA	NA	NA	NA	NA	NA	NA	NA	NA	NA	NA	NA	NA	NA	NA	NA	NA	NA	NA	NA	NA	1	GTEx-MA	0.000407692	0.167796	20_47704039_T_C	Exp-GWAS+	NA
ARFGEF3	6	138483075	138665800	182725	16	NA	NA	NA	NA	NA	NA	NA	NA	NA	NA	NA	NA	NA	NA	NA	0.48217	NA	NA	NA	NA	NA	NA	NA	NA	NA	NA	NA	NA	NA	NA	NA	NA	NA	NA	NA	NA	NA	NA	NA	NA	NA	NA	NA	NA	NA	NA	NA	NA	NA	NA	NA	NA	NA	NA
ARFIP1	4	153701105	153833509	132404	13	F	1	rs2054760	153500893	A	G	0.3213	0.0163	0.0029	1.831e-08	562086	93455	286497	200212	332616	0.3856	-0.0213685	F	NA	NA	NA	NA	NA	NA	NA	NA	NA	NA	NA	NA	NA	NA	NA	NA	NA	NA	NA	NA	NA	NA	NA	NA	NA	NA	NA	NA	NA	NA	NA	NA	NA	NA	NA	NA
ARFIP2	11	6495912	6502709	6797	34	NA	NA	NA	NA	NA	NA	NA	NA	NA	NA	NA	NA	NA	NA	NA	NA	NA	NA	NA	NA	NA	NA	NA	NA	NA	NA	NA	NA	NA	NA	NA	NA	NA	NA	NA	NA	NA	NA	NA	NA	NA	NA	NA	NA	NA	NA	NA	NA	NA	NA	NA	NA	NA	NA
ARFRP1	20	62329994	62339365	9371	52	F	1	rs6011155	62450664	T	C	0.6228	-0.0199	0.0028	2.152e-12	562086	40928	68667	-120670	-111299	0.571	0.16482	F	NA	NA	NA	NA	NA	NA	NA	NA	NA	NA	NA	NA	NA	NA	NA	NA	NA	NA	NA	NA	NA	NA	NA	NA	NA	NA	NA	NA	NA	NA	NA	NA	NA	NA	NA	NA
ARG1	6	131894365	131905469	11104	9	NA	NA	NA	NA	NA	NA	NA	NA	NA	NA	NA	NA	NA	NA	NA	NA	NA	NA	NA	NA	NA	NA	NA	NA	NA	NA	NA	NA	NA	NA	NA	NA	NA	NA	NA	NA	NA	NA	NA	NA	NA	NA	NA	NA	NA	NA	NA	NA	NA	NA	NA	NA	NA	NA
ARG2	14	68086636	68118425	31789	16	NA	NA	NA	NA	NA	NA	NA	NA	NA	NA	NA	NA	NA	NA	NA	0.2277	NA	NA	NA	NA	NA	NA	NA	NA	NA	NA	NA	NA	NA	NA	NA	NA	NA	NA	NA	NA	NA	NA	NA	NA	NA	NA	NA	NA	NA	NA	NA	NA	NA	NA	NA	NA	NA	NA
ARGFX	3	121286795	121309469	22674	11	NA	NA	NA	NA	NA	NA	NA	NA	NA	NA	NA	NA	NA	NA	NA	0.26876	NA	NA	NA	NA	NA	NA	NA	NA	NA	NA	NA	NA	NA	NA	NA	NA	NA	NA	NA	NA	NA	NA	NA	NA	NA	NA	NA	NA	NA	NA	NA	NA	NA	NA	NA	NA	NA	NA
ARGFXP2	17	30477375	30478590	1215	15	NA	NA	NA	NA	NA	NA	NA	NA	NA	NA	NA	NA	NA	NA	NA	NA	NA	NA	NA	NA	NA	NA	NA	NA	NA	NA	NA	NA	NA	NA	NA	NA	NA	NA	NA	NA	NA	NA	NA	NA	NA	NA	NA	NA	NA	NA	NA	NA	NA	NA	NA	NA	NA	NA
ARGLU1	13	107194020	107220485	26465	5	NA	NA	NA	NA	NA	NA	NA	NA	NA	NA	NA	NA	NA	NA	NA	NA	NA	NA	NA	NA	NA	NA	NA	NA	NA	NA	NA	NA	NA	NA	NA	NA	NA	NA	NA	NA	NA	NA	NA	NA	NA	NA	NA	NA	NA	NA	NA	NA	NA	NA	NA	NA	NA	NA
ARHGAP1	11	46698629	46722169	23540	23	F	1	rs10838601	46392825	C	G	0.684	0.0246	0.0029	4.348e-17	562086	368198	368198	305804	329344	0.6582	0.256658	F	NA	NA	NA	NA	NA	NA	NA	NA	NA	NA	NA	NA	NA	NA	NA	NA	NA	NA	NA	NA	NA	NA	NA	NA	NA	NA	NA	NA	NA	2	eQTLGen	5.50062e-08	0.00326177	11_47276675_A_G	Exp-GWAS-	<5%
ARHGAP10	4	148653238	148993927	340689	7	NA	NA	NA	NA	NA	NA	NA	NA	NA	NA	NA	NA	NA	NA	NA	0.44983	NA	NA	NA	NA	NA	NA	NA	NA	NA	NA	NA	NA	NA	NA	NA	NA	NA	NA	NA	NA	NA	NA	NA	NA	NA	NA	NA	NA	NA	NA	NA	NA	NA	NA	NA	NA	NA	NA
ARHGAP11A	15	32907344	32932138	24794	15	NA	NA	NA	NA	NA	NA	NA	NA	NA	NA	NA	NA	NA	NA	NA	0.82105	NA	NA	NA	NA	NA	NA	NA	NA	NA	NA	NA	NA	NA	NA	NA	NA	NA	NA	NA	NA	NA	NA	NA	NA	NA	NA	NA	NA	NA	NA	NA	NA	NA	NA	NA	NA	NA	NA
ARHGAP11A-SCG5	15	32907676	32989299	81623	15	NA	NA	NA	NA	NA	NA	NA	NA	NA	NA	NA	NA	NA	NA	NA	NA	NA	NA	NA	NA	NA	NA	NA	NA	NA	NA	NA	NA	NA	NA	NA	NA	NA	NA	NA	NA	NA	NA	NA	NA	NA	NA	NA	NA	NA	NA	NA	NA	NA	NA	NA	NA	NA	NA
ARHGAP11B	15	30918350	30941385	23035	19	NA	NA	NA	NA	NA	NA	NA	NA	NA	NA	NA	NA	NA	NA	NA	NA	NA	NA	NA	NA	NA	NA	NA	NA	NA	NA	NA	NA	NA	NA	NA	NA	NA	NA	NA	NA	NA	NA	NA	NA	NA	NA	NA	NA	NA	NA	NA	NA	NA	NA	NA	NA	NA	NA
ARHGAP12	10	32094325	32217804	123479	7	NA	NA	NA	NA	NA	NA	NA	NA	NA	NA	NA	NA	NA	NA	NA	0.563	NA	NA	NA	NA	NA	NA	NA	NA	NA	NA	NA	NA	NA	NA	NA	NA	NA	NA	NA	NA	NA	NA	NA	NA	NA	NA	NA	NA	NA	NA	NA	NA	NA	NA	NA	NA	NA	NA
ARHGAP15	2	143886987	144525921	638934	4	NA	NA	NA	NA	NA	NA	NA	NA	NA	NA	NA	NA	NA	NA	NA	NA	NA	NA	NA	NA	NA	NA	NA	NA	NA	NA	NA	NA	NA	NA	NA	NA	NA	NA	NA	NA	NA	NA	NA	NA	NA	NA	NA	NA	NA	NA	NA	NA	NA	NA	NA	NA	NA	NA
ARHGAP17	16	24930709	25026690	95981	12	F	2	rs113245667	24773291	C	G	0.9569	-0.0642	0.007	3.793e-20	562086	90366	161459	157418	253399	5.0072e-05	-0.0909331	F	NA	NA	NA	NA	NA	NA	NA	NA	NA	NA	NA	NA	NA	NA	NA	NA	NA	NA	NA	NA	NA	NA	NA	NA	NA	NA	NA	NA	NA	NA	NA	NA	NA	NA	NA	NA
ARHGAP17	16	24930709	25026690	95981	12	F	2	rs4787309	25253923	A	T	0.1435	-0.0217	0.0038	1.709e-08	562086	132450	202976	-323214	-227233	5.0072e-05	-0.0909331	F	NA	NA	NA	NA	NA	NA	NA	NA	NA	NA	NA	NA	NA	NA	NA	NA	NA	NA	NA	NA	NA	NA	NA	NA	NA	NA	NA	NA	NA	NA	NA	NA	NA	NA	NA	NA
ARHGAP18	6	129897276	130031322	134046	5	F	1	rs111628347	130138276	C	CTGAG	0.8595	0.0248	0.0041	1.037e-09	562086	18559	73980	-241000	-106954	0.3121	-0.201206	F	NA	NA	NA	NA	NA	NA	NA	NA	NA	NA	NA	NA	NA	NA	NA	NA	NA	NA	NA	NA	NA	NA	NA	NA	NA	NA	NA	NA	NA	NA	NA	NA	NA	NA	NA	NA
ARHGAP19	10	98981929	99052430	70501	26	NA	NA	NA	NA	NA	NA	NA	NA	NA	NA	NA	NA	NA	NA	NA	0.74626	NA	NA	NA	NA	NA	NA	NA	NA	NA	NA	NA	NA	NA	NA	NA	NA	NA	NA	NA	NA	NA	NA	NA	NA	NA	NA	NA	NA	NA	NA	NA	NA	NA	NA	NA	NA	NA	NA
ARHGAP19-SLIT1	10	98912798	99052430	139632	27	NA	NA	NA	NA	NA	NA	NA	NA	NA	NA	NA	NA	NA	NA	NA	NA	NA	NA	NA	NA	NA	NA	NA	NA	NA	NA	NA	NA	NA	NA	NA	NA	NA	NA	NA	NA	NA	NA	NA	NA	NA	NA	NA	NA	NA	NA	NA	NA	NA	NA	NA	NA	NA	NA
ARHGAP20	11	110447758	110583912	136154	6	NA	NA	NA	NA	NA	NA	NA	NA	NA	NA	NA	NA	NA	NA	NA	0.04692	NA	NA	NA	NA	NA	NA	NA	NA	NA	NA	NA	NA	NA	NA	NA	NA	NA	NA	NA	NA	NA	NA	NA	NA	NA	NA	NA	NA	NA	NA	NA	NA	NA	NA	NA	NA	NA	NA
ARHGAP21	10	24872542	25012816	140274	9	F	1	rs36096373	25431547	A	C	0.671	0.0223	0.0029	1.388e-14	562086	17955	47073	-559005	-418731	0.85119	0.56252	T	NA	NA	NA	NA	NA	NA	NA	NA	NA	NA	NA	NA	NA	NA	NA	NA	NA	NA	NA	NA	NA	NA	NA	NA	NA	NA	NA	NA	NA	NA	NA	NA	NA	NA	NA	NA
ARHGAP22	10	49654078	49864310	210232	13	NA	NA	NA	NA	NA	NA	NA	NA	NA	NA	NA	NA	NA	NA	NA	0.78444	NA	NA	NA	NA	NA	NA	NA	NA	NA	NA	NA	NA	NA	NA	NA	NA	NA	NA	NA	NA	NA	NA	NA	NA	NA	NA	NA	NA	NA	NA	NA	NA	NA	NA	NA	NA	NA	NA
ARHGAP22-IT1	10	49717894	49719632	1738	8	NA	NA	NA	NA	NA	NA	NA	NA	NA	NA	NA	NA	NA	NA	NA	NA	NA	NA	NA	NA	NA	NA	NA	NA	NA	NA	NA	NA	NA	NA	NA	NA	NA	NA	NA	NA	NA	NA	NA	NA	NA	NA	NA	NA	NA	NA	NA	NA	NA	NA	NA	NA	NA	NA
ARHGAP23	17	36584707	36668621	83914	30	NA	NA	NA	NA	NA	NA	NA	NA	NA	NA	NA	NA	NA	NA	NA	NA	NA	NA	NA	NA	NA	NA	NA	NA	NA	NA	NA	NA	NA	NA	NA	NA	NA	NA	NA	NA	NA	NA	NA	NA	NA	NA	NA	NA	NA	NA	NA	NA	NA	NA	NA	NA	NA	NA
ARHGAP24	4	86396302	86923819	527517	5	NA	NA	NA	NA	NA	NA	NA	NA	NA	NA	NA	NA	NA	NA	NA	0.0034693	NA	NA	NA	NA	NA	NA	NA	NA	NA	NA	NA	NA	NA	NA	NA	NA	NA	NA	NA	NA	NA	NA	NA	NA	NA	NA	NA	NA	NA	NA	NA	NA	NA	NA	NA	NA	NA	NA
ARHGAP25	2	68961942	69053965	92023	13	NA	NA	NA	NA	NA	NA	NA	NA	NA	NA	NA	NA	NA	NA	NA	0.17292	NA	NA	NA	NA	NA	NA	NA	NA	NA	NA	NA	NA	NA	NA	NA	NA	NA	NA	NA	NA	NA	NA	NA	NA	NA	NA	NA	NA	NA	NA	NA	NA	NA	NA	NA	NA	NA	NA
ARHGAP26	5	142149941	142608576	458635	10	F	1	rs10691892	141691648	G	GAA	0.1766	-0.0256	0.0037	4.507e-12	562086	41411	50654	458293	916928	NA	0.112517	F	NA	NA	NA	NA	NA	NA	NA	NA	NA	NA	NA	NA	NA	NA	NA	NA	NA	NA	NA	NA	NA	NA	NA	NA	NA	NA	NA	NA	NA	NA	NA	NA	NA	NA	NA	NA
ARHGAP26-AS1	5	142239168	142248475	9307	7	NA	NA	NA	NA	NA	NA	NA	NA	NA	NA	NA	NA	NA	NA	NA	NA	NA	NA	NA	NA	NA	NA	NA	NA	NA	NA	NA	NA	NA	NA	NA	NA	NA	NA	NA	NA	NA	NA	NA	NA	NA	NA	NA	NA	NA	NA	NA	NA	NA	NA	NA	NA	NA	NA
ARHGAP26-IT1	5	142572064	142573731	1667	7	NA	NA	NA	NA	NA	NA	NA	NA	NA	NA	NA	NA	NA	NA	NA	NA	NA	NA	NA	NA	NA	NA	NA	NA	NA	NA	NA	NA	NA	NA	NA	NA	NA	NA	NA	NA	NA	NA	NA	NA	NA	NA	NA	NA	NA	NA	NA	NA	NA	NA	NA	NA	NA	NA
ARHGAP27	17	43471267	43507663	36396	32	F	1	rs1053733	43183028	A	G	0.4188	-0.0251	0.0027	5.001e-20	562086	39646	86836	288239	324635	7.1287e-09	-0.121821	F	NA	NA	NA	NA	NA	NA	NA	NA	NA	NA	NA	NA	NA	NA	NA	NA	NA	NA	NA	NA	NA	NA	2	Brain_Cortex	0	0.996612	17_43925297_C_T	Exp-GWAS-	<5%	1	Brain_Nucleus_accumbens_basal_ganglia	6.60779e-06	0.187493	17_44018399_A_G	Exp-GWAS-	<5%
ARHGAP27P1	17	62774256	62777622	3366	19	NA	NA	NA	NA	NA	NA	NA	NA	NA	NA	NA	NA	NA	NA	NA	NA	NA	NA	NA	NA	NA	NA	NA	NA	NA	NA	NA	NA	NA	NA	NA	NA	NA	NA	NA	NA	NA	NA	NA	NA	NA	NA	NA	NA	NA	NA	NA	NA	NA	NA	NA	NA	NA	NA
ARHGAP27P1-BPTFP1-KPNA2P3	17	62745779	62778117	32338	19	NA	NA	NA	NA	NA	NA	NA	NA	NA	NA	NA	NA	NA	NA	NA	NA	NA	NA	NA	NA	NA	NA	NA	NA	NA	NA	NA	NA	NA	NA	NA	NA	NA	NA	NA	NA	NA	NA	NA	NA	NA	NA	NA	NA	NA	NA	NA	NA	NA	NA	NA	NA	NA	NA
ARHGAP27P2	17	66194800	66196443	1643	15	NA	NA	NA	NA	NA	NA	NA	NA	NA	NA	NA	NA	NA	NA	NA	NA	NA	NA	NA	NA	NA	NA	NA	NA	NA	NA	NA	NA	NA	NA	NA	NA	NA	NA	NA	NA	NA	NA	NA	NA	NA	NA	NA	NA	NA	NA	NA	NA	NA	NA	NA	NA	NA	NA
ARHGAP28	18	6729714	6915715	186001	10	NA	NA	NA	NA	NA	NA	NA	NA	NA	NA	NA	NA	NA	NA	NA	0.77315	NA	NA	NA	NA	NA	NA	NA	NA	NA	NA	NA	NA	NA	NA	NA	NA	NA	NA	NA	NA	NA	NA	NA	NA	NA	NA	NA	NA	NA	NA	NA	NA	NA	NA	NA	NA	NA	NA
ARHGAP29	1	94634460	94713302	78842	12	NA	NA	NA	NA	NA	NA	NA	NA	NA	NA	NA	NA	NA	NA	NA	0.2029	NA	NA	NA	NA	NA	NA	NA	NA	NA	NA	NA	NA	NA	NA	NA	NA	NA	NA	NA	NA	NA	NA	NA	NA	NA	NA	NA	NA	NA	NA	NA	NA	NA	NA	NA	NA	NA	NA
ARHGAP30	1	161016735	161039681	22946	37	NA	NA	NA	NA	NA	NA	NA	NA	NA	NA	NA	NA	NA	NA	NA	0.70631	NA	NA	NA	NA	NA	NA	NA	NA	NA	NA	NA	NA	NA	NA	NA	NA	NA	NA	NA	NA	NA	NA	NA	NA	NA	NA	NA	NA	NA	NA	NA	NA	NA	NA	NA	NA	NA	NA
ARHGAP31	3	119013229	119139561	126332	20	NA	NA	NA	NA	NA	NA	NA	NA	NA	NA	NA	NA	NA	NA	NA	0.45071	NA	NA	NA	NA	NA	NA	NA	NA	NA	NA	NA	NA	NA	NA	NA	NA	NA	NA	NA	NA	NA	NA	NA	NA	NA	NA	NA	NA	NA	NA	NA	NA	NA	NA	NA	NA	NA	NA
ARHGAP31-AS1	3	119033139	119041607	8468	19	NA	NA	NA	NA	NA	NA	NA	NA	NA	NA	NA	NA	NA	NA	NA	NA	NA	NA	NA	NA	NA	NA	NA	NA	NA	NA	NA	NA	NA	NA	NA	NA	NA	NA	NA	NA	NA	NA	NA	NA	NA	NA	NA	NA	NA	NA	NA	NA	NA	NA	NA	NA	NA	NA
ARHGAP32	11	128834954	129062093	227139	14	NA	NA	NA	NA	NA	NA	NA	NA	NA	NA	NA	NA	NA	NA	NA	0.12443	NA	NA	NA	NA	NA	NA	NA	NA	NA	NA	NA	NA	NA	NA	NA	NA	NA	NA	NA	NA	NA	NA	NA	NA	NA	NA	NA	NA	NA	NA	NA	NA	NA	NA	NA	NA	NA	NA
ARHGAP33	19	36266465	36279724	13259	57	F	1	rs231591	36224705	A	G	0.5273	-0.0264	0.0027	3.79e-23	562086	103556	143877	41760	55019	0.022001	0.393657	F	0.242203	gastrocnemius_medialis-ENCODE	3	NA	NA	NA	NA	NA	NA	NA	NA	NA	NA	NA	NA	NA	NA	NA	NA	NA	NA	NA	1	Brain_Cerebellum	0.000988653	0.994437	19_36262985_T_C	Exp-GWAS+	0.212393	NA	NA	NA	NA	NA	NA	NA
ARHGAP35	19	47364253	47508334	144081	35	F	2	rs12609406	47611128	A	G	0.2963	0.035	0.003	1.681e-32	562086	58112	64006	-246875	-102794	0.5204	0.544925	T	NA	NA	NA	NA	NA	NA	NA	NA	NA	NA	NA	NA	NA	NA	NA	NA	NA	NA	NA	NA	NA	NA	NA	NA	NA	NA	NA	NA	NA	NA	NA	NA	NA	NA	NA	NA
ARHGAP35	19	47364253	47508334	144081	35	F	2	rs140036621	47709169	T	C	0.0173	-0.081	0.012	1.384e-11	562086	28487	197428	-344916	-200835	0.5204	0.544925	T	NA	NA	NA	NA	NA	NA	NA	NA	NA	NA	NA	NA	NA	NA	NA	NA	NA	NA	NA	NA	NA	NA	NA	NA	NA	NA	NA	NA	NA	NA	NA	NA	NA	NA	NA	NA
ARHGAP36	23	130192319	130223859	31540	6	F	3	rs1989318	130502089	A	G	0.5939	-0.0403	0.003	1.2e-41	562086	64715	320557	-309770	-278230	0.9306	NA	NA	NA	NA	NA	NA	NA	NA	NA	NA	NA	NA	NA	NA	NA	NA	NA	NA	NA	NA	NA	NA	NA	NA	NA	NA	NA	NA	NA	NA	NA	NA	NA	NA	NA	NA	NA	NA
ARHGAP36	23	130192319	130223859	31540	6	T	3	rs3923971	130204674	T	C	0.3012	0.0227	0.0033	2.761e-12	562086	8212	40899	-12355	19185	0.9306	NA	NA	NA	NA	NA	NA	NA	NA	NA	NA	NA	NA	NA	NA	NA	NA	NA	NA	NA	NA	NA	NA	NA	NA	NA	NA	NA	NA	NA	NA	NA	NA	NA	NA	NA	NA	NA	NA
ARHGAP36	23	130192319	130223859	31540	6	F	3	rs5932892	130453001	T	C	0.0408	-0.0697	0.0076	3.002e-20	562086	20277	263185	-260682	-229142	0.9306	NA	NA	NA	NA	NA	NA	NA	NA	NA	NA	NA	NA	NA	NA	NA	NA	NA	NA	NA	NA	NA	NA	NA	NA	NA	NA	NA	NA	NA	NA	NA	NA	NA	NA	NA	NA	NA	NA
ARHGAP39	8	145754562	145911231	156669	47	NA	NA	NA	NA	NA	NA	NA	NA	NA	NA	NA	NA	NA	NA	NA	0.040154	NA	NA	NA	NA	NA	NA	NA	NA	NA	NA	NA	NA	NA	NA	NA	NA	NA	NA	NA	NA	NA	NA	NA	NA	NA	NA	NA	NA	NA	NA	NA	NA	NA	NA	NA	NA	NA	NA
ARHGAP4	23	153172831	153191718	18887	47	NA	NA	NA	NA	NA	NA	NA	NA	NA	NA	NA	NA	NA	NA	NA	0.23913	NA	NA	NA	NA	NA	NA	NA	NA	NA	NA	NA	NA	NA	NA	NA	NA	NA	NA	NA	NA	NA	NA	NA	NA	NA	NA	NA	NA	NA	NA	NA	NA	NA	NA	NA	NA	NA	NA
ARHGAP40	20	37230451	37279296	48845	22	T	1	rs36093651	37287102	T	C	0.2376	0.0341	0.0032	8.355e-27	562086	36191	44238	-56651	-7806	0.5842	-0.293245	F	0.022572	K562-Roadmap	1	NA	NA	NA	NA	NA	NA	NA	NA	NA	NA	NA	NA	NA	NA	NA	NA	NA	NA	NA	NA	NA	NA	NA	NA	NA	NA	NA	NA	NA	NA	NA	NA	NA
ARHGAP42	11	100558018	100864672	306654	7	NA	NA	NA	NA	NA	NA	NA	NA	NA	NA	NA	NA	NA	NA	NA	0.0024125	NA	NA	NA	NA	NA	NA	NA	NA	NA	NA	NA	NA	NA	NA	NA	NA	NA	NA	NA	NA	NA	NA	NA	NA	NA	NA	NA	NA	NA	NA	NA	NA	NA	NA	NA	NA	NA	NA
ARHGAP44	17	12692814	12894960	202146	8	NA	NA	NA	NA	NA	NA	NA	NA	NA	NA	NA	NA	NA	NA	NA	0.21475	NA	NA	NA	NA	NA	NA	NA	NA	NA	NA	NA	NA	NA	NA	NA	NA	NA	NA	NA	NA	NA	NA	NA	NA	NA	NA	NA	NA	NA	NA	NA	NA	NA	NA	NA	NA	NA	NA
ARHGAP45	19	1065957	1087830	21873	53	F	1	rs61754469	651684	T	C	0.0249	-0.075	0.0102	1.961e-13	562086	0	0	414273	436146	0.053545	NA	NA	NA	NA	NA	NA	NA	NA	NA	NA	NA	NA	NA	NA	NA	NA	NA	NA	NA	NA	NA	NA	NA	NA	NA	NA	NA	NA	NA	NA	NA	NA	NA	NA	NA	NA	NA	NA
ARHGAP5	14	32546509	32628934	82425	7	NA	NA	NA	NA	NA	NA	NA	NA	NA	NA	NA	NA	NA	NA	NA	0.7462	NA	NA	NA	NA	NA	NA	NA	NA	NA	NA	NA	NA	NA	NA	NA	NA	NA	NA	NA	NA	NA	NA	NA	NA	NA	NA	NA	NA	NA	NA	NA	1	eQTLGen	0.000361571	0.211857	14_32472089_C_T	Exp-GWAS-	NA
ARHGAP5-AS1	14	32544624	32545905	1281	7	NA	NA	NA	NA	NA	NA	NA	NA	NA	NA	NA	NA	NA	NA	NA	NA	NA	NA	NA	NA	NA	NA	NA	NA	NA	NA	NA	NA	NA	NA	NA	NA	NA	NA	NA	NA	NA	NA	NA	NA	NA	NA	NA	NA	NA	NA	NA	NA	NA	NA	NA	NA	NA	NA
ARHGAP6	23	11155663	11684040	528377	7	NA	NA	NA	NA	NA	NA	NA	NA	NA	NA	NA	NA	NA	NA	NA	0.5494	NA	NA	NA	NA	NA	NA	NA	NA	NA	NA	NA	NA	NA	NA	NA	NA	NA	NA	NA	NA	NA	NA	NA	NA	NA	NA	NA	NA	NA	NA	NA	NA	NA	NA	NA	NA	NA	NA
ARHGAP8	22	45148437	45258664	110227	18	F	1	rs7284348	45729382	T	C	0.2573	0.0247	0.0031	2.66e-15	562086	38165	126606	-580945	-470718	0.52281	-0.19432	F	NA	NA	NA	NA	NA	NA	NA	NA	NA	NA	NA	NA	NA	NA	NA	NA	NA	NA	NA	NA	NA	NA	NA	NA	NA	NA	NA	NA	NA	NA	NA	NA	NA	NA	NA	NA
ARHGAP9	12	57866051	57882607	16556	49	F	1	rs57558853	57410908	T	G	0.9164	-0.0296	0.0048	7.989e-10	562086	86566	161658	455143	471699	0.74491	-0.155581	F	NA	NA	NA	NA	NA	NA	NA	NA	NA	NA	NA	NA	NA	NA	NA	NA	NA	NA	NA	NA	NA	NA	NA	NA	NA	NA	NA	NA	NA	NA	NA	NA	NA	NA	NA	NA
ARHGDIA	17	79825596	79829213	3617	51	F	1	rs12937034	79446015	A	G	0.607	-0.0227	0.0028	7.356e-16	562086	57826	86378	379581	383198	NA	0.0957213	F	0.01625	breast_epithelium-ENCODE	1	NA	NA	NA	NA	NA	NA	NA	NA	NA	NA	NA	NA	NA	NA	NA	NA	NA	NA	NA	NA	NA	NA	NA	NA	NA	NA	NA	NA	NA	NA	NA	NA	NA
ARHGDIB	12	15094964	15114535	19571	18	F	1	rs747528	14659441	A	G	0.523	-0.0167	0.0028	1.989e-09	562086	174860	175147	435523	455094	0.7851	-0.211949	F	NA	NA	NA	NA	NA	NA	NA	NA	NA	NA	NA	NA	NA	NA	NA	NA	NA	NA	NA	NA	NA	NA	NA	NA	NA	NA	NA	NA	NA	NA	NA	NA	NA	NA	NA	NA
ARHGDIG	16	330590	333010	2420	53	NA	NA	NA	NA	NA	NA	NA	NA	NA	NA	NA	NA	NA	NA	NA	NA	NA	NA	NA	NA	NA	NA	NA	NA	NA	NA	NA	NA	NA	NA	NA	NA	NA	NA	NA	NA	NA	NA	NA	NA	NA	NA	NA	NA	NA	NA	NA	NA	NA	NA	NA	NA	NA	NA
ARHGEF1	19	42387250	42411604	24354	43	F	1	rs149030675	42727048	C	CT	0.8977	0.0257	0.0046	2.362e-08	562086	69907	272783	-339798	-315444	0.35149	0.193843	F	0.020444	CD14-positive_monocyte_treated_with_LPS_d6-Novakovic2016	1	NA	NA	NA	NA	NA	NA	NA	NA	NA	NA	NA	NA	NA	NA	NA	NA	NA	NA	NA	NA	NA	NA	NA	NA	NA	NA	NA	NA	NA	NA	NA	NA	NA
ARHGEF10	8	1772091	1906807	134716	13	F	1	rs6558506	1612581	A	G	0.6693	-0.0225	0.0029	6.961e-15	562086	12607	82137	159510	294226	0.84396	-0.217425	F	NA	NA	NA	NA	NA	NA	NA	NA	NA	NA	NA	NA	NA	NA	NA	NA	NA	NA	NA	NA	NA	NA	NA	NA	NA	NA	NA	NA	NA	1	eQTLGen	0.000176768	0.0238109	8_1751238_C_T	Exp-GWAS+	<5%
ARHGEF10L	1	17866192	18024364	158172	13	NA	NA	NA	NA	NA	NA	NA	NA	NA	NA	NA	NA	NA	NA	NA	0.33447	NA	NA	NA	NA	NA	NA	NA	NA	NA	NA	NA	NA	NA	NA	NA	NA	NA	NA	NA	NA	NA	NA	NA	NA	NA	NA	NA	NA	NA	NA	NA	NA	NA	NA	NA	NA	NA	NA
ARHGEF11	1	156904631	157015534	110903	26	NA	NA	NA	NA	NA	NA	NA	NA	NA	NA	NA	NA	NA	NA	NA	0.93724	NA	NA	NA	NA	NA	NA	NA	NA	NA	NA	NA	NA	NA	NA	NA	NA	NA	NA	NA	NA	NA	NA	NA	NA	NA	NA	NA	NA	NA	NA	NA	NA	NA	NA	NA	NA	NA	NA
ARHGEF12	11	120207121	120360646	153525	11	F	1	rs11217648	119904390	A	G	0.6871	-0.0187	0.0029	1.246e-10	562086	37827	37827	302731	456256	0.98553	0.546572	T	NA	NA	NA	NA	NA	NA	NA	NA	NA	NA	NA	NA	NA	NA	NA	NA	NA	NA	NA	NA	NA	NA	NA	NA	NA	NA	NA	NA	NA	NA	NA	NA	NA	NA	NA	NA
ARHGEF15	17	8213558	8225829	12271	42	F	1	rs58353203	7730632	A	ACTTT	0.6785	-0.0222	0.003	1.495e-13	562086	47849	51921	482926	495197	0.45545	-0.335229	F	NA	NA	NA	NA	NA	NA	NA	NA	NA	NA	NA	NA	NA	NA	NA	NA	NA	NA	NA	NA	NA	NA	NA	NA	NA	NA	NA	NA	NA	NA	NA	NA	NA	NA	NA	NA
ARHGEF16	1	3371228	3397677	26449	18	NA	NA	NA	NA	NA	NA	NA	NA	NA	NA	NA	NA	NA	NA	NA	0.13619	NA	NA	NA	NA	NA	NA	NA	NA	NA	NA	NA	NA	NA	NA	NA	NA	NA	NA	NA	NA	NA	NA	NA	NA	NA	NA	NA	NA	NA	NA	NA	NA	NA	NA	NA	NA	NA	NA
ARHGEF17	11	73019320	73080433	61113	11	NA	NA	NA	NA	NA	NA	NA	NA	NA	NA	NA	NA	NA	NA	NA	0.41418	NA	NA	NA	NA	NA	NA	NA	NA	NA	NA	NA	NA	NA	NA	NA	NA	NA	NA	NA	NA	NA	NA	NA	NA	NA	NA	NA	NA	NA	NA	NA	NA	NA	NA	NA	NA	NA	NA
ARHGEF18	19	7413841	7537364	123523	40	F	2	rs11670932	7206790	A	G	0.7739	-0.0187	0.0032	7.979e-09	562086	14598	33363	207051	330574	0.4797	0.153143	F	0.059455	ovary-Roadmap	1	NA	NA	NA	NA	NA	NA	NA	NA	NA	NA	NA	NA	NA	NA	NA	NA	NA	NA	NA	NA	NA	NA	NA	NA	NA	NA	NA	NA	NA	NA	NA	NA	NA
ARHGEF18	19	7413841	7537364	123523	40	F	2	rs484353	7891767	A	G	0.5439	0.0268	0.0027	6.836e-23	562086	14889	34421	-477926	-354403	0.4797	0.153143	F	NA	NA	NA	NA	NA	NA	NA	NA	NA	NA	NA	NA	NA	NA	NA	NA	NA	NA	NA	NA	NA	NA	NA	NA	NA	NA	NA	NA	NA	NA	NA	NA	NA	NA	NA	NA
ARHGEF19	1	16524348	16539147	14799	30	NA	NA	NA	NA	NA	NA	NA	NA	NA	NA	NA	NA	NA	NA	NA	0.68898	NA	NA	NA	NA	NA	NA	NA	NA	NA	NA	NA	NA	NA	NA	NA	NA	NA	NA	NA	NA	NA	NA	NA	NA	NA	NA	NA	NA	NA	NA	NA	NA	NA	NA	NA	NA	NA	NA
ARHGEF2	1	155916629	155949351	32722	39	F	1	rs11264387	155563152	A	C	0.2674	0.0175	0.003	7.517e-09	562086	470389	760956	353477	386199	0.5116	0.432204	F	NA	NA	NA	NA	NA	NA	NA	NA	NA	NA	NA	NA	NA	NA	NA	NA	NA	NA	NA	NA	NA	NA	NA	NA	NA	NA	NA	NA	NA	NA	NA	NA	NA	NA	NA	NA
ARHGEF25	12	58003898	58011028	7130	44	NA	NA	NA	NA	NA	NA	NA	NA	NA	NA	NA	NA	NA	NA	NA	0.055841	NA	NA	NA	NA	NA	NA	NA	NA	NA	NA	NA	NA	NA	NA	NA	NA	NA	NA	NA	NA	NA	NA	NA	NA	NA	NA	NA	NA	NA	NA	NA	NA	NA	NA	NA	NA	NA	NA
ARHGEF26	3	153838791	153975616	136825	5	NA	NA	NA	NA	NA	NA	NA	NA	NA	NA	NA	NA	NA	NA	NA	0.34661	NA	NA	NA	NA	NA	NA	NA	NA	NA	NA	NA	NA	NA	NA	NA	NA	NA	NA	NA	NA	NA	NA	NA	NA	NA	NA	NA	NA	NA	NA	NA	NA	NA	NA	NA	NA	NA	NA
ARHGEF26-AS1	3	153742189	153838999	96810	5	NA	NA	NA	NA	NA	NA	NA	NA	NA	NA	NA	NA	NA	NA	NA	NA	NA	NA	NA	NA	NA	NA	NA	NA	NA	NA	NA	NA	NA	NA	NA	NA	NA	NA	NA	NA	NA	NA	NA	NA	NA	NA	NA	NA	NA	NA	NA	NA	NA	NA	NA	NA	NA	NA
ARHGEF28	5	72921982	73237818	315836	14	NA	NA	NA	NA	NA	NA	NA	NA	NA	NA	NA	NA	NA	NA	NA	0.1673	NA	NA	NA	NA	NA	NA	NA	NA	NA	NA	NA	NA	NA	NA	NA	NA	NA	NA	NA	NA	NA	NA	NA	NA	NA	NA	NA	NA	NA	NA	NA	NA	NA	NA	NA	NA	NA	NA
ARHGEF3	3	56761447	57113296	351849	16	NA	NA	NA	NA	NA	NA	NA	NA	NA	NA	NA	NA	NA	NA	NA	0.77049	NA	NA	NA	NA	NA	NA	NA	NA	NA	NA	NA	NA	NA	NA	NA	NA	NA	NA	NA	NA	NA	NA	NA	NA	NA	NA	NA	NA	NA	NA	NA	NA	NA	NA	NA	NA	NA	NA
ARHGEF33	2	39117022	39202595	85573	14	F	1	rs3112198	39002142	C	G	0.3741	0.0154	0.0028	2.558e-08	562086	119787	220185	114880	200453	0.072756	-0.0800284	F	NA	NA	NA	NA	NA	NA	NA	NA	NA	NA	NA	NA	NA	NA	NA	NA	NA	NA	NA	NA	NA	NA	NA	NA	NA	NA	NA	NA	NA	1	GTEx-MA	2.67151e-06	0.51417	2_39007114_T_C	Exp-GWAS+	0.994065
ARHGEF34P	7	143956088	143983096	27008	25	NA	NA	NA	NA	NA	NA	NA	NA	NA	NA	NA	NA	NA	NA	NA	NA	NA	NA	NA	NA	NA	NA	NA	NA	NA	NA	NA	NA	NA	NA	NA	NA	NA	NA	NA	NA	NA	NA	NA	NA	NA	NA	NA	NA	NA	NA	NA	NA	NA	NA	NA	NA	NA	NA
ARHGEF35	7	143883175	143892972	9797	27	NA	NA	NA	NA	NA	NA	NA	NA	NA	NA	NA	NA	NA	NA	NA	0.6358	NA	NA	NA	NA	NA	NA	NA	NA	NA	NA	NA	NA	NA	NA	NA	NA	NA	NA	NA	NA	NA	NA	NA	NA	1	Adrenal_Gland	0.0536196	0.796477	7_143793162_A_G	Exp-GWAS-	NA	NA	NA	NA	NA	NA	NA	NA
ARHGEF35-AS1	7	143892413	143996682	104269	27	NA	NA	NA	NA	NA	NA	NA	NA	NA	NA	NA	NA	NA	NA	NA	NA	NA	NA	NA	NA	NA	NA	NA	NA	NA	NA	NA	NA	NA	NA	NA	NA	NA	NA	NA	NA	NA	NA	NA	NA	NA	NA	NA	NA	NA	NA	NA	NA	NA	NA	NA	NA	NA	NA
ARHGEF37	5	148961060	149014531	53471	21	F	1	rs58861317	149425788	T	C	0.1072	0.0277	0.0044	2.055e-10	562086	66137	105978	-464728	-411257	0.086583	-0.058271	F	0.015256	A673-ENCODE	1	NA	NA	NA	NA	NA	NA	NA	NA	NA	NA	NA	NA	NA	NA	NA	NA	NA	NA	NA	NA	NA	NA	NA	NA	NA	NA	NA	NA	NA	NA	NA	NA	NA
ARHGEF38	4	106473776	106602071	128295	11	F	1	rs17035289	106048291	T	C	0.8315	0.0355	0.0036	7.762e-23	562086	11670	147413	425485	553780	0.042637	-0.136607	F	NA	NA	NA	NA	NA	NA	NA	NA	NA	NA	NA	NA	NA	NA	NA	NA	NA	NA	NA	NA	NA	NA	NA	NA	NA	NA	NA	NA	NA	NA	NA	NA	NA	NA	NA	NA
ARHGEF38-IT1	4	106482747	106491395	8648	11	F	1	rs17035289	106048291	T	C	0.8315	0.0355	0.0036	7.762e-23	562086	11670	147413	434456	443104	NA	NA	NA	NA	NA	NA	NA	NA	NA	NA	NA	NA	NA	NA	NA	NA	NA	NA	NA	NA	NA	NA	NA	NA	NA	NA	NA	NA	NA	NA	NA	NA	NA	NA	NA	NA	NA	NA	NA
ARHGEF39	9	35659339	35665192	5853	32	NA	NA	NA	NA	NA	NA	NA	NA	NA	NA	NA	NA	NA	NA	NA	0.0857	NA	NA	NA	NA	NA	NA	NA	NA	NA	NA	NA	NA	NA	NA	NA	NA	NA	NA	NA	NA	NA	NA	NA	NA	NA	NA	NA	NA	NA	NA	NA	NA	NA	NA	NA	NA	NA	NA
ARHGEF3-AS1	3	56974067	56994882	20815	12	NA	NA	NA	NA	NA	NA	NA	NA	NA	NA	NA	NA	NA	NA	NA	NA	NA	NA	NA	NA	NA	NA	NA	NA	NA	NA	NA	NA	NA	NA	NA	NA	NA	NA	NA	NA	NA	NA	NA	NA	NA	NA	NA	NA	NA	NA	NA	NA	NA	NA	NA	NA	NA	NA
ARHGEF4	2	131594486	131804826	210340	27	NA	NA	NA	NA	NA	NA	NA	NA	NA	NA	NA	NA	NA	NA	NA	0.34018	NA	NA	NA	NA	NA	NA	NA	NA	NA	NA	NA	NA	NA	NA	NA	NA	NA	NA	NA	NA	NA	NA	NA	NA	NA	NA	NA	NA	NA	NA	NA	NA	NA	NA	NA	NA	NA	NA
ARHGEF40	14	21538462	21558407	19945	38	NA	NA	NA	NA	NA	NA	NA	NA	NA	NA	NA	NA	NA	NA	NA	0.0015405	NA	NA	NA	NA	NA	NA	NA	NA	NA	NA	NA	NA	NA	NA	NA	NA	NA	NA	NA	NA	NA	NA	NA	NA	NA	NA	NA	NA	NA	NA	NA	3	GTEx-MA	6.07889e-06	0.0271632	14_21539684_T_C	Exp-GWAS-	NA
ARHGEF5	7	144052494	144077725	25231	23	NA	NA	NA	NA	NA	NA	NA	NA	NA	NA	NA	NA	NA	NA	NA	0.29831	NA	NA	NA	NA	NA	NA	NA	NA	NA	NA	NA	NA	NA	NA	NA	NA	NA	NA	NA	NA	NA	NA	NA	NA	NA	NA	NA	NA	NA	NA	NA	NA	NA	NA	NA	NA	NA	NA
ARHGEF6	23	135747708	135863091	115383	13	F	1	rs62606174	136003052	T	C	0.5004	0.0319	0.0029	2.288e-28	562086	277680	389879	-255344	-139961	NA	NA	NA	0.04301	erythroblast-Corces2016	2	NA	NA	NA	NA	NA	NA	NA	NA	NA	NA	NA	NA	NA	NA	NA	NA	NA	NA	NA	NA	NA	NA	NA	NA	NA	NA	NA	NA	NA	NA	NA	NA	NA
ARHGEF7	13	111766965	111958081	191116	15	F	2	rs11619721	112082513	T	G	0.0883	-0.0419	0.0049	2.391e-17	562086	0	802	-315548	-124432	0.11207	0.370398	T	NA	NA	NA	NA	NA	NA	NA	NA	NA	NA	NA	NA	NA	NA	NA	NA	NA	NA	NA	NA	NA	NA	NA	NA	NA	NA	NA	NA	NA	1	eQTLGen	3.46779e-05	0.0219932	13_112078781_G_A	Exp-GWAS+	0.228835
ARHGEF7	13	111766965	111958081	191116	15	F	2	rs1163862	112174319	T	C	0.2878	0.0308	0.003	1.831e-25	562086	16982	26373	-407354	-216238	0.11207	0.370398	T	NA	NA	NA	NA	NA	NA	NA	NA	NA	NA	NA	NA	NA	NA	NA	NA	NA	NA	NA	NA	NA	NA	NA	NA	NA	NA	NA	NA	NA	1	eQTLGen	3.46779e-05	0.0219932	13_112078781_G_A	Exp-GWAS+	<5%
ARHGEF7-AS1	13	111796651	111800912	4261	14	F	2	rs11619721	112082513	T	G	0.0883	-0.0419	0.0049	2.391e-17	562086	0	802	-285862	-281601	NA	NA	NA	NA	NA	NA	NA	NA	NA	NA	NA	NA	NA	NA	NA	NA	NA	NA	NA	NA	NA	NA	NA	NA	NA	NA	NA	NA	NA	NA	NA	NA	NA	NA	NA	NA	NA	NA	NA
ARHGEF7-AS1	13	111796651	111800912	4261	14	F	2	rs1163862	112174319	T	C	0.2878	0.0308	0.003	1.831e-25	562086	16982	26373	-377668	-373407	NA	NA	NA	NA	NA	NA	NA	NA	NA	NA	NA	NA	NA	NA	NA	NA	NA	NA	NA	NA	NA	NA	NA	NA	NA	NA	NA	NA	NA	NA	NA	NA	NA	NA	NA	NA	NA	NA	NA
ARHGEF7-AS2	13	111766158	111768025	1867	15	F	2	rs11619721	112082513	T	G	0.0883	-0.0419	0.0049	2.391e-17	562086	0	802	-316355	-314488	NA	NA	NA	NA	NA	NA	NA	NA	NA	NA	NA	NA	NA	NA	NA	NA	NA	NA	NA	NA	NA	NA	NA	NA	NA	NA	NA	NA	NA	NA	NA	NA	NA	NA	NA	NA	NA	NA	NA
ARHGEF7-AS2	13	111766158	111768025	1867	15	F	2	rs1163862	112174319	T	C	0.2878	0.0308	0.003	1.831e-25	562086	16982	26373	-408161	-406294	NA	NA	NA	NA	NA	NA	NA	NA	NA	NA	NA	NA	NA	NA	NA	NA	NA	NA	NA	NA	NA	NA	NA	NA	NA	NA	NA	NA	NA	NA	NA	NA	NA	NA	NA	NA	NA	NA	NA
ARHGEF9	23	62854846	63005094	150248	8	NA	NA	NA	NA	NA	NA	NA	NA	NA	NA	NA	NA	NA	NA	NA	NA	NA	NA	NA	NA	NA	NA	NA	NA	NA	NA	NA	NA	NA	NA	NA	NA	NA	NA	NA	NA	NA	NA	NA	NA	NA	NA	NA	NA	NA	NA	NA	NA	NA	NA	NA	NA	NA	NA
ARHGEF9-IT1	23	62890075	62891382	1307	5	NA	NA	NA	NA	NA	NA	NA	NA	NA	NA	NA	NA	NA	NA	NA	NA	NA	NA	NA	NA	NA	NA	NA	NA	NA	NA	NA	NA	NA	NA	NA	NA	NA	NA	NA	NA	NA	NA	NA	NA	NA	NA	NA	NA	NA	NA	NA	NA	NA	NA	NA	NA	NA	NA
ARID1A	1	27022505	27108595	86090	28	T	1	rs113184243	27064382	T	G	0.0812	-0.0366	0.005	3.415e-13	562086	213394	293959	-41877	44213	0.08387	1.12185	T	0.341235	LNCAP	2	NA	NA	NA	NA	NA	NA	NA	NA	NA	NA	NA	NA	NA	NA	NA	NA	NA	NA	NA	NA	NA	NA	NA	NA	NA	NA	NA	NA	NA	NA	NA	NA	NA
ARID1B	6	157097159	157531913	434754	7	NA	NA	NA	NA	NA	NA	NA	NA	NA	NA	NA	NA	NA	NA	NA	0.30713	NA	NA	NA	NA	NA	NA	NA	NA	NA	NA	NA	NA	NA	NA	NA	NA	NA	NA	NA	NA	NA	NA	NA	NA	NA	NA	NA	NA	NA	NA	NA	NA	NA	NA	NA	NA	NA	NA
ARID2	12	46123488	46301820	178332	7	NA	NA	NA	NA	NA	NA	NA	NA	NA	NA	NA	NA	NA	NA	NA	0.40955	NA	NA	NA	NA	NA	NA	NA	NA	NA	NA	NA	NA	NA	NA	NA	NA	NA	NA	NA	NA	NA	NA	NA	NA	NA	NA	NA	NA	NA	NA	NA	NA	NA	NA	NA	NA	NA	NA
ARID3A	19	926034	975939	49905	53	F	1	rs61754469	651684	T	C	0.0249	-0.075	0.0102	1.961e-13	562086	0	0	274350	324255	0.23942	0.171725	F	NA	NA	NA	NA	NA	NA	NA	NA	NA	NA	NA	NA	NA	NA	NA	NA	NA	NA	NA	NA	NA	NA	NA	NA	NA	NA	NA	NA	NA	NA	NA	NA	NA	NA	NA	NA
ARID3B	15	74833517	74890472	56955	33	NA	NA	NA	NA	NA	NA	NA	NA	NA	NA	NA	NA	NA	NA	NA	0.15491	NA	NA	NA	NA	NA	NA	NA	NA	NA	NA	NA	NA	NA	NA	NA	NA	NA	NA	NA	NA	NA	NA	NA	NA	NA	NA	NA	NA	NA	NA	NA	NA	NA	NA	NA	NA	NA	NA
ARID3C	9	34621045	34629052	8007	33	F	1	rs10971956	34151280	T	G	0.6034	0.0165	0.0028	2.265e-09	562086	0	209024	469765	477772	0.0211	-0.237303	F	NA	NA	NA	NA	NA	NA	NA	NA	NA	NA	NA	NA	NA	NA	NA	NA	NA	NA	NA	NA	NA	NA	NA	NA	NA	NA	NA	NA	NA	NA	NA	NA	NA	NA	NA	NA
ARID4A	14	58765272	58840594	75322	12	NA	NA	NA	NA	NA	NA	NA	NA	NA	NA	NA	NA	NA	NA	NA	0.11723	NA	NA	NA	NA	NA	NA	NA	NA	NA	NA	NA	NA	NA	NA	NA	NA	NA	NA	NA	NA	NA	NA	NA	NA	NA	NA	NA	NA	NA	NA	NA	NA	NA	NA	NA	NA	NA	NA
ARID4B	1	235330216	235491494	161278	13	NA	NA	NA	NA	NA	NA	NA	NA	NA	NA	NA	NA	NA	NA	NA	0.32274	NA	NA	NA	NA	NA	NA	NA	NA	NA	NA	NA	NA	NA	NA	NA	NA	NA	NA	NA	NA	NA	NA	NA	NA	NA	NA	NA	NA	NA	NA	NA	NA	NA	NA	NA	NA	NA	NA
ARID5A	2	97202488	97218371	15883	26	NA	NA	NA	NA	NA	NA	NA	NA	NA	NA	NA	NA	NA	NA	NA	0.08617	NA	NA	NA	NA	NA	NA	NA	NA	NA	NA	NA	NA	NA	NA	NA	NA	NA	NA	NA	NA	NA	NA	NA	NA	NA	NA	NA	NA	NA	NA	NA	NA	NA	NA	NA	NA	NA	NA
ARID5B	10	63661457	63856703	195246	7	F	2	rs2650725	63272541	A	G	0.1603	0.0253	0.0036	3.316e-12	562086	209804	228712	388916	584162	0.9937	0.484787	T	NA	NA	NA	NA	NA	NA	NA	NA	NA	NA	NA	NA	NA	NA	NA	NA	NA	NA	NA	NA	NA	NA	NA	NA	NA	NA	NA	NA	NA	1	eQTLGen	0.000205179	0.0136033	10_64174544_A_C	Exp-GWAS-	<5%
ARID5B	10	63661457	63856703	195246	7	T	2	rs6415872	63660689	A	G	0.4942	0.0194	0.0027	6.435e-13	562086	14785	40166	768	196014	0.9937	0.484787	T	0.210277	LNCAP	2	NA	NA	NA	NA	NA	NA	NA	NA	NA	NA	NA	NA	NA	NA	NA	NA	NA	NA	NA	NA	NA	NA	NA	NA	NA	NA	1	eQTLGen	0.000205179	0.0136033	10_64174544_A_C	Exp-GWAS-	<5%
ARIH1	15	72766670	72895328	128658	19	F	1	rs2415168	73109629	A	G	0.7479	-0.0188	0.0031	1.858e-09	562086	9991	139125	-342959	-214301	0.5102	0.733876	T	NA	NA	NA	NA	NA	NA	NA	NA	NA	NA	NA	NA	NA	NA	NA	NA	NA	NA	NA	NA	NA	NA	NA	NA	NA	NA	NA	NA	NA	NA	NA	NA	NA	NA	NA	NA
ARIH2	3	48956274	49023815	67541	53	F	1	rs6778080	49317338	T	C	0.2682	0.0436	0.0031	3.931e-46	562086	388432	926336	-361064	-293523	0.729	0.446548	F	NA	NA	NA	NA	NA	NA	NA	NA	NA	NA	NA	NA	NA	NA	NA	NA	NA	NA	NA	NA	NA	NA	1	Pituitary	0.169177	0.818053	3_48960017_T_A	Exp-GWAS+	0.711349	NA	NA	NA	NA	NA	NA	NA
ARIH2OS	3	48955220	48956818	1598	51	F	1	rs6778080	49317338	T	C	0.2682	0.0436	0.0031	3.931e-46	562086	388432	926336	-362118	-360520	NA	0.177613	F	NA	NA	NA	NA	NA	NA	NA	NA	NA	NA	NA	NA	NA	NA	NA	NA	NA	NA	NA	NA	NA	NA	NA	NA	NA	NA	NA	NA	NA	NA	NA	NA	NA	NA	NA	NA
ARL1	12	101786897	101801598	14701	10	NA	NA	NA	NA	NA	NA	NA	NA	NA	NA	NA	NA	NA	NA	NA	NA	NA	NA	NA	NA	NA	NA	NA	NA	NA	NA	NA	NA	NA	NA	NA	NA	NA	NA	NA	NA	NA	NA	NA	NA	NA	NA	NA	NA	NA	NA	NA	NA	NA	NA	NA	NA	NA	NA
ARL10	5	175792489	175808912	16423	24	NA	NA	NA	NA	NA	NA	NA	NA	NA	NA	NA	NA	NA	NA	NA	0.761	NA	NA	NA	NA	NA	NA	NA	NA	NA	NA	NA	NA	NA	NA	NA	NA	NA	NA	NA	NA	NA	NA	NA	NA	NA	NA	NA	NA	NA	NA	NA	NA	NA	NA	NA	NA	NA	NA
ARL11	13	50202642	50208008	5366	21	NA	NA	NA	NA	NA	NA	NA	NA	NA	NA	NA	NA	NA	NA	NA	0.33892	NA	NA	NA	NA	NA	NA	NA	NA	NA	NA	NA	NA	NA	NA	NA	NA	NA	NA	NA	NA	NA	NA	NA	NA	NA	NA	NA	NA	NA	NA	NA	NA	NA	NA	NA	NA	NA	NA
ARL13A	23	100224696	100245820	21124	20	F	1	rs5967173	99961929	T	C	0.3671	-0.0304	0.0031	6.015e-23	562086	32905	182517	262767	283891	0.18484	NA	NA	NA	NA	NA	NA	NA	NA	NA	NA	NA	NA	NA	NA	NA	NA	NA	NA	NA	NA	NA	NA	NA	NA	NA	NA	NA	NA	NA	NA	NA	NA	NA	NA	NA	NA	NA	NA
ARL13B	3	93698982	93774522	75540	5	NA	NA	NA	NA	NA	NA	NA	NA	NA	NA	NA	NA	NA	NA	NA	0.41799	NA	NA	NA	NA	NA	NA	NA	NA	NA	NA	NA	NA	NA	NA	NA	NA	NA	NA	NA	NA	NA	NA	NA	NA	NA	NA	NA	NA	NA	NA	NA	NA	NA	NA	NA	NA	NA	NA
ARL14	3	160394947	160396236	1289	13	NA	NA	NA	NA	NA	NA	NA	NA	NA	NA	NA	NA	NA	NA	NA	NA	NA	NA	NA	NA	NA	NA	NA	NA	NA	NA	NA	NA	NA	NA	NA	NA	NA	NA	NA	NA	NA	NA	NA	NA	NA	NA	NA	NA	NA	NA	NA	NA	NA	NA	NA	NA	NA	NA
ARL14EP	11	30344650	30359770	15120	5	F	1	rs11031006	30226528	A	G	0.1438	0.042	0.0039	1.106e-27	562086	134226	180610	118122	133242	NA	0.0286426	F	0.552684	B_cell-ENCODE	2	NA	NA	NA	NA	NA	NA	NA	NA	NA	NA	NA	NA	NA	NA	NA	NA	NA	NA	NA	NA	NA	NA	NA	NA	NA	NA	2	Brain-eMeta	2.02382e-05	0.00640372	11_30378694_T_G	Exp-GWAS-	0.204182
ARL14EPL	5	115387162	115394827	7665	16	NA	NA	NA	NA	NA	NA	NA	NA	NA	NA	NA	NA	NA	NA	NA	0.06614	NA	NA	NA	NA	NA	NA	NA	NA	NA	NA	NA	NA	NA	NA	NA	NA	NA	NA	NA	NA	NA	NA	NA	NA	NA	NA	NA	NA	NA	NA	NA	NA	NA	NA	NA	NA	NA	NA
ARL15	5	53179771	53606403	426632	9	F	1	rs2279516	52856504	C	G	0.5959	0.0211	0.0027	1.053e-14	562086	0	105688	323267	749899	NA	0.105147	F	NA	NA	NA	NA	NA	NA	NA	NA	NA	NA	NA	NA	NA	NA	NA	NA	NA	NA	NA	NA	NA	NA	NA	NA	NA	NA	NA	NA	NA	NA	NA	NA	NA	NA	NA	NA
ARL16	17	79648194	79650954	2760	51	F	2	rs12937034	79446015	A	G	0.607	-0.0227	0.0028	7.356e-16	562086	57826	86378	202179	204939	0.9169	0.380834	F	0.056881	breast_epithelium-ENCODE	1	NA	NA	NA	NA	NA	NA	NA	NA	NA	NA	NA	NA	NA	NA	NA	NA	NA	NA	NA	NA	NA	NA	NA	NA	NA	NA	NA	NA	NA	NA	NA	NA	NA
ARL16	17	79648194	79650954	2760	51	F	2	rs2659005	79218714	T	C	0.4499	-0.0253	0.0027	1.005e-20	562086	18310	101427	429480	432240	0.9169	0.380834	F	NA	NA	NA	NA	NA	NA	NA	NA	NA	NA	NA	NA	NA	NA	NA	NA	NA	NA	NA	NA	NA	NA	NA	NA	NA	NA	NA	NA	NA	NA	NA	NA	NA	NA	NA	NA
ARL17A	17	44586044	44657088	71044	14	F	1	rs2532387	44313522	T	G	0.2081	0.0318	0.0039	2.262e-16	562086	1289743	1402110	272522	343566	NA	-0.0519405	F	NA	NA	NA	NA	NA	NA	NA	NA	NA	NA	NA	NA	NA	NA	NA	NA	NA	NA	NA	NA	NA	NA	3	GTEx-MA	0.0778262	0.922174	17_44095467_C_T	Exp-GWAS-	0.945885	15	GTEx-MA	3.15962e-12	0.167308	17_43996716_G_GC	Exp-GWAS-	0.96728
ARL17B	17	44351549	44439153	87604	17	F	1	rs2532387	44313522	T	G	0.2081	0.0318	0.0039	2.262e-16	562086	1289743	1402110	38027	125631	NA	-0.0512575	F	NA	NA	NA	NA	NA	NA	NA	NA	NA	NA	NA	NA	NA	NA	NA	NA	NA	NA	NA	NA	NA	NA	NA	NA	NA	NA	NA	NA	NA	2	Brain-eMeta	0.000126778	0.438601	17_43666848_AAGAAG_A	Exp-GWAS-	0.129937
ARL2	11	64781631	64789656	8025	53	NA	NA	NA	NA	NA	NA	NA	NA	NA	NA	NA	NA	NA	NA	NA	0.003026	NA	NA	NA	NA	NA	NA	NA	NA	NA	NA	NA	NA	NA	NA	NA	NA	NA	NA	NA	NA	NA	NA	NA	NA	NA	NA	NA	NA	NA	NA	NA	NA	NA	NA	NA	NA	NA	NA
ARL2BP	16	57279170	57287547	8377	25	NA	NA	NA	NA	NA	NA	NA	NA	NA	NA	NA	NA	NA	NA	NA	0.02617	NA	NA	NA	NA	NA	NA	NA	NA	NA	NA	NA	NA	NA	NA	NA	NA	NA	NA	NA	NA	NA	NA	NA	NA	NA	NA	NA	NA	NA	NA	NA	NA	NA	NA	NA	NA	NA	NA
ARL2-SNX15	11	64781584	64808044	26460	55	NA	NA	NA	NA	NA	NA	NA	NA	NA	NA	NA	NA	NA	NA	NA	NA	NA	NA	NA	NA	NA	NA	NA	NA	NA	NA	NA	NA	NA	NA	NA	NA	NA	NA	NA	NA	NA	NA	NA	NA	NA	NA	NA	NA	NA	NA	NA	NA	NA	NA	NA	NA	NA	NA
ARL3	10	104433487	104474154	40667	24	F	1	rs1926034	104829102	A	G	0.3866	0.0241	0.0028	2.708e-18	562086	324147	377926	-395615	-354948	NA	0.224024	F	NA	NA	NA	NA	NA	NA	NA	NA	NA	NA	NA	NA	NA	NA	NA	NA	12571-14	3.11005e-05	0.00155842	10_104563808_G_C	Protein-GWAS-	0.222709	1	Brain_Cerebellum	0.144564	0.855241	10_104653545_T_C	Exp-GWAS-	0.933191	1	GTEx-MA	3.08688e-05	0.0601945	10_104563808_C_G	Exp-GWAS-	0.222709
ARL4A	7	12726451	12730559	4108	5	NA	NA	NA	NA	NA	NA	NA	NA	NA	NA	NA	NA	NA	NA	NA	NA	NA	NA	NA	NA	NA	NA	NA	NA	NA	NA	NA	NA	NA	NA	NA	NA	NA	NA	NA	NA	NA	NA	NA	NA	NA	NA	NA	NA	NA	NA	NA	NA	NA	NA	NA	NA	NA	NA
ARL4C	2	235401684	235405725	4041	6	NA	NA	NA	NA	NA	NA	NA	NA	NA	NA	NA	NA	NA	NA	NA	NA	NA	NA	NA	NA	NA	NA	NA	NA	NA	NA	NA	NA	NA	NA	NA	NA	NA	NA	NA	NA	NA	NA	NA	NA	NA	NA	NA	NA	NA	NA	NA	NA	NA	NA	NA	NA	NA	NA
ARL4D	17	41476360	41478505	2145	33	NA	NA	NA	NA	NA	NA	NA	NA	NA	NA	NA	NA	NA	NA	NA	NA	NA	NA	NA	NA	NA	NA	NA	NA	NA	NA	NA	NA	NA	NA	NA	NA	NA	NA	NA	NA	NA	NA	NA	NA	NA	NA	NA	NA	NA	NA	NA	NA	NA	NA	NA	NA	NA	NA
ARL5A	2	152655310	152684935	29625	9	NA	NA	NA	NA	NA	NA	NA	NA	NA	NA	NA	NA	NA	NA	NA	NA	NA	NA	NA	NA	NA	NA	NA	NA	NA	NA	NA	NA	NA	NA	NA	NA	NA	NA	NA	NA	NA	NA	NA	NA	NA	NA	NA	NA	NA	NA	NA	1	eQTLGen	0.000161173	0.0476809	2_153235433_G_A	Exp-GWAS+	NA
ARL5B	10	18948359	18970568	22209	4	NA	NA	NA	NA	NA	NA	NA	NA	NA	NA	NA	NA	NA	NA	NA	NA	NA	NA	NA	NA	NA	NA	NA	NA	NA	NA	NA	NA	NA	NA	NA	NA	NA	NA	NA	NA	NA	NA	NA	NA	NA	NA	NA	NA	NA	NA	NA	NA	NA	NA	NA	NA	NA	NA
ARL5C	17	37313146	37322414	9268	37	NA	NA	NA	NA	NA	NA	NA	NA	NA	NA	NA	NA	NA	NA	NA	0.87167	NA	NA	NA	NA	NA	NA	NA	NA	NA	NA	NA	NA	NA	NA	NA	NA	NA	NA	NA	NA	NA	NA	NA	NA	NA	NA	NA	NA	NA	NA	NA	NA	NA	NA	NA	NA	NA	NA
ARL6	3	97483364	97520086	36722	11	NA	NA	NA	NA	NA	NA	NA	NA	NA	NA	NA	NA	NA	NA	NA	NA	NA	NA	NA	NA	NA	NA	NA	NA	NA	NA	NA	NA	NA	NA	NA	NA	NA	NA	NA	NA	NA	NA	NA	NA	NA	NA	NA	NA	NA	NA	NA	NA	NA	NA	NA	NA	NA	NA
ARL6IP1	16	18802990	18812871	9881	19	NA	NA	NA	NA	NA	NA	NA	NA	NA	NA	NA	NA	NA	NA	NA	NA	NA	NA	NA	NA	NA	NA	NA	NA	NA	NA	NA	NA	NA	NA	NA	NA	NA	NA	NA	NA	NA	NA	NA	NA	NA	NA	NA	NA	NA	NA	NA	NA	NA	NA	NA	NA	NA	NA
ARL6IP4	12	123464606	123467460	2854	28	NA	NA	NA	NA	NA	NA	NA	NA	NA	NA	NA	NA	NA	NA	NA	NA	NA	NA	NA	NA	NA	NA	NA	NA	NA	NA	NA	NA	NA	NA	NA	NA	NA	NA	NA	NA	NA	NA	NA	NA	NA	NA	NA	NA	NA	NA	NA	NA	NA	NA	NA	NA	NA	NA
ARL6IP5	3	69134087	69155243	21156	8	NA	NA	NA	NA	NA	NA	NA	NA	NA	NA	NA	NA	NA	NA	NA	0.75423	NA	NA	NA	NA	NA	NA	NA	NA	NA	NA	NA	NA	NA	NA	NA	NA	NA	NA	NA	NA	NA	NA	NA	NA	NA	NA	NA	NA	NA	NA	NA	1	GTEx-MA	0.00017695	0.0286134	3_68651010_A_G	Exp-GWAS-	NA
ARL6IP6	2	153574161	153618899	44738	3	T	1	rs4664602	153542585	T	C	0.8255	-0.0393	0.0036	7.985e-28	562086	114160	150854	31576	76314	0.03845	0.0104348	F	0.848217	Jurkat-Engreitz	2	NA	NA	NA	NA	NA	NA	NA	NA	NA	NA	NA	NA	NA	NA	NA	NA	NA	NA	NA	NA	NA	NA	NA	NA	NA	NA	NA	NA	NA	NA	NA	NA	NA
ARL8A	1	202102531	202113871	11340	22	NA	NA	NA	NA	NA	NA	NA	NA	NA	NA	NA	NA	NA	NA	NA	NA	NA	NA	NA	NA	NA	NA	NA	NA	NA	NA	NA	NA	NA	NA	NA	NA	NA	NA	NA	NA	NA	NA	NA	NA	NA	NA	NA	NA	NA	NA	NA	NA	NA	NA	NA	NA	NA	NA
ARL8B	3	5163976	5222596	58620	7	NA	NA	NA	NA	NA	NA	NA	NA	NA	NA	NA	NA	NA	NA	NA	0.21562	NA	NA	NA	NA	NA	NA	NA	NA	NA	NA	NA	NA	NA	NA	NA	NA	NA	NA	NA	NA	NA	NA	NA	NA	NA	NA	NA	NA	NA	NA	NA	NA	NA	NA	NA	NA	NA	NA
ARL9	4	57371374	57390622	19248	13	NA	NA	NA	NA	NA	NA	NA	NA	NA	NA	NA	NA	NA	NA	NA	NA	NA	NA	NA	NA	NA	NA	NA	NA	NA	NA	NA	NA	NA	NA	NA	NA	NA	NA	NA	NA	NA	NA	NA	NA	NA	NA	NA	NA	NA	NA	NA	NA	NA	NA	NA	NA	NA	NA
ARLNC1	16	80862631	80926493	63862	14	NA	NA	NA	NA	NA	NA	NA	NA	NA	NA	NA	NA	NA	NA	NA	NA	NA	NA	NA	NA	NA	NA	NA	NA	NA	NA	NA	NA	NA	NA	NA	NA	NA	NA	NA	NA	NA	NA	NA	NA	NA	NA	NA	NA	NA	NA	NA	NA	NA	NA	NA	NA	NA	NA
ARMC1	8	66514690	66546452	31762	7	NA	NA	NA	NA	NA	NA	NA	NA	NA	NA	NA	NA	NA	NA	NA	NA	NA	NA	NA	NA	NA	NA	NA	NA	NA	NA	NA	NA	NA	NA	NA	NA	NA	NA	NA	NA	NA	NA	NA	NA	2	Brain_Putamen_basal_ganglia	0.10275	0.795613	8_66528947_A_C	Exp-GWAS-	NA	11	eQTLGen	8.89892e-05	0.00131508	8_66557866_T_G	Exp-GWAS-	NA
ARMC10	7	102715327	102740210	24883	19	NA	NA	NA	NA	NA	NA	NA	NA	NA	NA	NA	NA	NA	NA	NA	0.84081	NA	NA	NA	NA	NA	NA	NA	NA	NA	NA	NA	NA	NA	NA	NA	NA	NA	NA	NA	NA	NA	NA	NA	NA	NA	NA	NA	NA	NA	NA	NA	NA	NA	NA	NA	NA	NA	NA
ARMC12	6	35704808	35716856	12048	23	NA	NA	NA	NA	NA	NA	NA	NA	NA	NA	NA	NA	NA	NA	NA	0.1326	NA	NA	NA	NA	NA	NA	NA	NA	NA	NA	NA	NA	NA	NA	NA	NA	NA	NA	NA	NA	NA	NA	NA	NA	NA	NA	NA	NA	NA	NA	NA	NA	NA	NA	NA	NA	NA	NA
ARMC2	6	109169618	109295675	126057	13	F	1	rs768023	108876002	A	G	0.6252	-0.029	0.0028	6.732e-26	562086	66578	144324	293616	419673	0.0066896	0.101601	F	0.015639	H1_BMP4_Derived_Trophoblast_Cultured_Cells-Roadmap	1	NA	NA	NA	NA	NA	NA	NA	NA	NA	NA	NA	NA	NA	NA	NA	NA	NA	NA	NA	NA	NA	NA	NA	NA	NA	NA	NA	NA	NA	NA	NA	NA	NA
ARMC2-AS1	6	109229342	109245306	15964	10	F	1	rs768023	108876002	A	G	0.6252	-0.029	0.0028	6.732e-26	562086	66578	144324	353340	369304	NA	NA	NA	NA	NA	NA	NA	NA	NA	NA	NA	NA	NA	NA	NA	NA	NA	NA	NA	NA	NA	NA	NA	NA	NA	NA	NA	NA	NA	NA	NA	NA	NA	NA	NA	NA	NA	NA	NA
ARMC3	10	23216952	23327452	110500	8	NA	NA	NA	NA	NA	NA	NA	NA	NA	NA	NA	NA	NA	NA	NA	0.93828	NA	NA	NA	NA	NA	NA	NA	NA	NA	NA	NA	NA	NA	NA	NA	NA	NA	NA	NA	NA	NA	NA	NA	NA	NA	NA	NA	NA	NA	NA	NA	NA	NA	NA	NA	NA	NA	NA
ARMC4	10	28101096	28288008	186912	9	NA	NA	NA	NA	NA	NA	NA	NA	NA	NA	NA	NA	NA	NA	NA	0.63227	NA	NA	NA	NA	NA	NA	NA	NA	NA	NA	NA	NA	NA	NA	NA	NA	NA	NA	NA	NA	NA	NA	NA	NA	NA	NA	NA	NA	NA	NA	NA	NA	NA	NA	NA	NA	NA	NA
ARMC4P1	10	27547690	27623984	76294	13	NA	NA	NA	NA	NA	NA	NA	NA	NA	NA	NA	NA	NA	NA	NA	NA	NA	NA	NA	NA	NA	NA	NA	NA	NA	NA	NA	NA	NA	NA	NA	NA	NA	NA	NA	NA	NA	NA	NA	NA	NA	NA	NA	NA	NA	NA	NA	NA	NA	NA	NA	NA	NA	NA
ARMC5	16	31469624	31478486	8862	34	F	1	rs56404782	31126535	T	C	0.3416	-0.0189	0.0029	5.542e-11	562086	36761	123848	343089	351951	0.20106	0.251083	F	0.021774	body_of_pancreas-ENCODE	1	NA	NA	NA	NA	NA	NA	NA	NA	NA	NA	NA	NA	NA	NA	NA	NA	NA	NA	NA	NA	NA	NA	NA	NA	NA	NA	1	eQTLGen	0.000350371	0.0190839	16_31042299_G_A	Exp-GWAS+	0.312295
ARMC6	19	19144411	19168985	24574	36	F	1	rs10221489	18826975	T	C	0.3373	0.0267	0.0029	1.229e-20	562086	11867	27846	317436	342010	0.20896	0.430814	F	NA	NA	NA	NA	NA	NA	NA	NA	NA	NA	NA	NA	NA	NA	NA	NA	NA	NA	NA	NA	NA	NA	NA	NA	NA	NA	NA	NA	NA	NA	NA	NA	NA	NA	NA	NA
ARMC7	17	73106063	73126367	20304	40	NA	NA	NA	NA	NA	NA	NA	NA	NA	NA	NA	NA	NA	NA	NA	NA	NA	NA	NA	NA	NA	NA	NA	NA	NA	NA	NA	NA	NA	NA	NA	NA	NA	NA	NA	NA	NA	NA	NA	NA	1	GTEx-MA	0.0997549	0.894272	17_73175294_C_T	Exp-GWAS+	NA	NA	NA	NA	NA	NA	NA	NA
ARMC8	3	137906089	138017231	111142	13	F	1	rs4678416	138092747	A	G	0.812	0.0201	0.0036	2.244e-08	562086	42753	209801	-186658	-75516	0.145	0.313065	F	0.020621	myotube_originated_from_skeletal_muscle_myoblast-Roadmap	1	NA	NA	NA	NA	NA	NA	NA	NA	NA	NA	NA	NA	NA	NA	NA	NA	NA	NA	NA	NA	NA	NA	NA	NA	NA	NA	NA	NA	NA	NA	NA	NA	NA
ARMC9	2	232063344	232241559	178215	24	F	1	rs7604546	232721258	T	C	0.7256	-0.0194	0.003	1.201e-10	562086	141719	186095	-657914	-479699	0.46415	0.381506	F	NA	NA	NA	NA	NA	NA	NA	NA	NA	NA	NA	NA	NA	NA	NA	NA	NA	NA	NA	NA	NA	NA	NA	NA	NA	NA	NA	NA	NA	NA	NA	NA	NA	NA	NA	NA
ARMCX1	23	100805529	100809683	4154	18	NA	NA	NA	NA	NA	NA	NA	NA	NA	NA	NA	NA	NA	NA	NA	NA	NA	NA	NA	NA	NA	NA	NA	NA	NA	NA	NA	NA	NA	NA	NA	NA	NA	NA	NA	NA	NA	NA	NA	NA	NA	NA	NA	NA	NA	NA	NA	NA	NA	NA	NA	NA	NA	NA
ARMCX2	23	100910266	100914835	4569	19	F	1	rs9887590	101373498	A	C	0.4514	-0.0349	0.0033	9.518e-27	562086	0	0	-463232	-458663	1.567e-18	NA	NA	NA	NA	NA	NA	NA	NA	NA	NA	NA	NA	NA	NA	NA	NA	NA	NA	NA	NA	NA	NA	NA	NA	NA	NA	NA	NA	NA	NA	NA	NA	NA	NA	NA	NA	NA	NA
ARMCX3	23	100878119	100882831	4712	17	F	1	rs9887590	101373498	A	C	0.4514	-0.0349	0.0033	9.518e-27	562086	0	0	-495379	-490667	NA	NA	NA	NA	NA	NA	NA	NA	NA	NA	NA	NA	NA	NA	NA	NA	NA	NA	NA	NA	NA	NA	NA	NA	NA	1	Pituitary	0	0.997937	23_101036098_C_T	Exp-GWAS+	0.136384	NA	NA	NA	NA	NA	NA	NA
ARMCX4	23	100673265	100790975	117710	20	NA	NA	NA	NA	NA	NA	NA	NA	NA	NA	NA	NA	NA	NA	NA	1.7966e-07	NA	NA	NA	NA	NA	NA	NA	NA	NA	NA	NA	NA	NA	NA	NA	NA	NA	NA	NA	NA	NA	NA	NA	NA	4	Brain_Anterior_cingulate_cortex_BA24	0.0147614	0.983185	23_100792633_C_T	Exp-GWAS-	NA	NA	NA	NA	NA	NA	NA	NA
ARMCX5	23	101854133	101859087	4954	18	F	1	rs9887590	101373498	A	C	0.4514	-0.0349	0.0033	9.518e-27	562086	0	0	480635	485589	NA	NA	NA	NA	NA	NA	NA	NA	NA	NA	NA	NA	NA	NA	NA	NA	NA	NA	NA	NA	NA	NA	NA	NA	NA	NA	NA	NA	NA	NA	NA	NA	NA	NA	NA	NA	NA	NA	NA
ARMCX5-GPRASP2	23	101854442	102163038	308596	25	F	1	rs9887590	101373498	A	C	0.4514	-0.0349	0.0033	9.518e-27	562086	0	0	480944	789540	0.24328	NA	NA	NA	NA	NA	NA	NA	NA	NA	NA	NA	NA	NA	NA	NA	NA	NA	NA	NA	NA	NA	NA	NA	NA	NA	NA	NA	NA	NA	NA	NA	NA	NA	NA	NA	NA	NA	NA
ARMCX6	23	100870107	100872991	2884	16	NA	NA	NA	NA	NA	NA	NA	NA	NA	NA	NA	NA	NA	NA	NA	0.02347	NA	NA	NA	NA	NA	NA	NA	NA	NA	NA	NA	NA	NA	NA	NA	NA	NA	NA	NA	NA	NA	NA	NA	NA	NA	NA	NA	NA	NA	NA	NA	NA	NA	NA	NA	NA	NA	NA
ARMH1	1	45140385	45191263	50878	27	F	1	rs1738045	44721739	A	G	0.2957	0.0185	0.0029	2.864e-10	562086	235683	241760	418646	469524	0.54379	NA	NA	NA	NA	NA	NA	NA	NA	NA	NA	NA	NA	NA	NA	NA	NA	NA	NA	NA	NA	NA	NA	NA	NA	NA	NA	NA	NA	NA	NA	NA	NA	NA	NA	NA	NA	NA	NA
ARMH2	6	24797562	24799145	1583	15	NA	NA	NA	NA	NA	NA	NA	NA	NA	NA	NA	NA	NA	NA	NA	0.45252	NA	NA	NA	NA	NA	NA	NA	NA	NA	NA	NA	NA	NA	NA	NA	NA	NA	NA	NA	NA	NA	NA	NA	NA	NA	NA	NA	NA	NA	NA	NA	NA	NA	NA	NA	NA	NA	NA
ARMH3	10	103605355	103815930	210575	29	T	1	rs59543819	103754188	T	C	0.707	-0.0178	0.0029	1.346e-09	562086	182154	344159	-148833	61742	0.9188	NA	NA	NA	NA	NA	NA	NA	NA	NA	NA	NA	NA	NA	NA	NA	NA	NA	NA	NA	NA	NA	NA	NA	NA	NA	NA	NA	NA	NA	NA	NA	NA	NA	NA	NA	NA	NA	NA
ARMH4	14	58467478	58618931	151453	11	NA	NA	NA	NA	NA	NA	NA	NA	NA	NA	NA	NA	NA	NA	NA	0.26534	NA	NA	NA	NA	NA	NA	NA	NA	NA	NA	NA	NA	NA	NA	NA	NA	NA	NA	NA	NA	NA	NA	NA	NA	NA	NA	NA	NA	NA	NA	NA	NA	NA	NA	NA	NA	NA	NA
ARMS2	10	124214168	124216868	2700	17	NA	NA	NA	NA	NA	NA	NA	NA	NA	NA	NA	NA	NA	NA	NA	0.074181	NA	NA	NA	NA	NA	NA	NA	NA	NA	NA	NA	NA	NA	NA	NA	NA	NA	NA	NA	NA	NA	NA	NA	NA	NA	NA	NA	NA	NA	NA	NA	NA	NA	NA	NA	NA	NA	NA
ARMT1	6	151773392	151791236	17844	9	F	1	rs6933660	151803754	A	C	0.3144	-0.0324	0.0029	7.043e-29	562086	41704	113561	-30362	-12518	2.6663e-05	NA	NA	0.029764	dendritic_cell_treated_with_Lipopolysaccharide_100_ng-mL_for_30_minute-Garber2017	1	NA	NA	NA	NA	NA	NA	NA	NA	NA	NA	NA	NA	NA	NA	NA	NA	NA	NA	NA	NA	NA	NA	NA	NA	NA	NA	NA	NA	NA	NA	NA	NA	NA
ARNT	1	150782188	150849075	66887	42	F	2	rs12403609	150676485	T	C	0.492	0.0176	0.0027	5.098e-11	562086	364249	424609	105703	172590	0.061105	0.731254	F	0.195825	hepatocyte-ENCODE	3	NA	NA	NA	NA	NA	NA	NA	NA	NA	NA	NA	NA	NA	NA	NA	NA	NA	NA	NA	5	Brain_Substantia_nigra	0	0.998201	1_150618961_T_G	Exp-GWAS-	0.638255	3	Brain_Caudate_basal_ganglia	7.31868e-05	0.240503	1_150847647_C_T	Exp-GWAS-	0.850906
ARNT	1	150782188	150849075	66887	42	F	2	rs834233	150354276	A	G	0.3623	0.0225	0.0028	8.289e-16	562086	227580	265035	427912	494799	0.061105	0.731254	F	NA	NA	NA	NA	NA	NA	NA	NA	NA	NA	NA	NA	NA	NA	NA	NA	NA	NA	NA	NA	NA	NA	5	Brain_Substantia_nigra	0	0.998201	1_150618961_T_G	Exp-GWAS-	0.0636967	3	Brain_Caudate_basal_ganglia	7.31868e-05	0.240503	1_150847647_C_T	Exp-GWAS-	<5%
ARNT2	15	80696723	80890274	193551	17	NA	NA	NA	NA	NA	NA	NA	NA	NA	NA	NA	NA	NA	NA	NA	5.9679e-05	NA	NA	NA	NA	NA	NA	NA	NA	NA	NA	NA	NA	NA	NA	NA	NA	NA	NA	NA	NA	NA	NA	NA	NA	NA	NA	NA	NA	NA	NA	NA	NA	NA	NA	NA	NA	NA	NA
ARNTL	11	13298198	13408813	110615	9	T	2	rs10832021	13324530	A	G	0.7115	-0.0472	0.0029	1.134e-57	562086	28789	84538	-26332	84283	0.10782	0.307122	F	0.020415	liver-ENCODE	1	NA	NA	NA	NA	NA	NA	NA	NA	NA	NA	NA	NA	NA	NA	NA	NA	NA	NA	NA	NA	NA	NA	NA	NA	NA	NA	NA	NA	NA	NA	NA	NA	NA
ARNTL	11	13298198	13408813	110615	9	F	2	rs1440271	12852068	A	G	0.4073	0.0172	0.0027	2.44e-10	562086	30164	161604	446130	556745	0.10782	0.307122	F	0.015261	HAP1	1	NA	NA	NA	NA	NA	NA	NA	NA	NA	NA	NA	NA	NA	NA	NA	NA	NA	NA	NA	NA	NA	NA	NA	NA	NA	NA	NA	NA	NA	NA	NA	NA	NA
ARNTL2	12	27485768	27578746	92978	15	F	1	rs33910089	27895370	A	G	0.8338	0.0208	0.0036	6.273e-09	562086	60437	89586	-409602	-316624	0.28935	-0.297301	F	NA	NA	NA	NA	NA	NA	NA	NA	NA	NA	NA	NA	NA	NA	NA	NA	NA	NA	NA	NA	NA	NA	NA	NA	NA	NA	NA	NA	NA	NA	NA	NA	NA	NA	NA	NA
ARNTL2-AS1	12	27542721	27599567	56846	14	F	1	rs33910089	27895370	A	G	0.8338	0.0208	0.0036	6.273e-09	562086	60437	89586	-352649	-295803	NA	NA	NA	NA	NA	NA	NA	NA	NA	NA	NA	NA	NA	NA	NA	NA	NA	NA	NA	NA	NA	NA	NA	NA	NA	NA	NA	NA	NA	NA	NA	NA	NA	NA	NA	NA	NA	NA	NA
ARPC1A	7	98923495	98963885	40390	29	NA	NA	NA	NA	NA	NA	NA	NA	NA	NA	NA	NA	NA	NA	NA	NA	NA	NA	NA	NA	NA	NA	NA	NA	NA	NA	NA	NA	NA	NA	NA	NA	NA	NA	NA	NA	NA	NA	NA	NA	NA	NA	NA	NA	NA	NA	NA	NA	NA	NA	NA	NA	NA	NA
ARPC1B	7	98972352	98992439	20087	30	NA	NA	NA	NA	NA	NA	NA	NA	NA	NA	NA	NA	NA	NA	NA	0.88364	NA	NA	NA	NA	NA	NA	NA	NA	NA	NA	NA	NA	NA	NA	NA	NA	NA	NA	NA	NA	NA	NA	NA	NA	NA	NA	NA	NA	NA	NA	NA	NA	NA	NA	NA	NA	NA	NA
ARPC2	2	219081911	219119071	37160	31	NA	NA	NA	NA	NA	NA	NA	NA	NA	NA	NA	NA	NA	NA	NA	NA	NA	NA	NA	NA	NA	NA	NA	NA	NA	NA	NA	NA	NA	NA	NA	NA	NA	NA	NA	NA	NA	NA	NA	NA	NA	NA	NA	NA	NA	NA	NA	NA	NA	NA	NA	NA	NA	NA
ARPC3	12	110872694	110888216	15522	18	NA	NA	NA	NA	NA	NA	NA	NA	NA	NA	NA	NA	NA	NA	NA	NA	NA	NA	NA	NA	NA	NA	NA	NA	NA	NA	NA	NA	NA	NA	NA	NA	NA	NA	NA	NA	NA	NA	NA	NA	NA	NA	NA	NA	NA	NA	NA	NA	NA	NA	NA	NA	NA	NA
ARPC4	3	9834765	9849408	14643	35	NA	NA	NA	NA	NA	NA	NA	NA	NA	NA	NA	NA	NA	NA	NA	NA	NA	NA	NA	NA	NA	NA	NA	NA	NA	NA	NA	NA	NA	NA	NA	NA	NA	NA	NA	NA	NA	NA	NA	NA	NA	NA	NA	NA	NA	NA	NA	NA	NA	NA	NA	NA	NA	NA
ARPC4-TTLL3	3	9834231	9878040	43809	37	NA	NA	NA	NA	NA	NA	NA	NA	NA	NA	NA	NA	NA	NA	NA	0.78836	NA	NA	NA	NA	NA	NA	NA	NA	NA	NA	NA	NA	NA	NA	NA	NA	NA	NA	NA	NA	NA	NA	NA	NA	NA	NA	NA	NA	NA	NA	NA	NA	NA	NA	NA	NA	NA	NA
ARPC5	1	183589980	183604918	14938	12	NA	NA	NA	NA	NA	NA	NA	NA	NA	NA	NA	NA	NA	NA	NA	0.725	NA	NA	NA	NA	NA	NA	NA	NA	NA	NA	NA	NA	NA	NA	NA	NA	NA	NA	NA	NA	NA	NA	NA	NA	NA	NA	NA	NA	NA	NA	NA	1	eQTLGen	0.000197109	0.143479	1_183623561_A_C	Exp-GWAS+	NA
ARPC5L	9	127624408	127640012	15604	17	F	1	rs10739650	127323776	T	C	0.4913	0.0333	0.0027	6.348e-35	562086	310237	333696	300632	316236	0.003026	-0.0658271	F	0.029044	white_adipose-Loft2014	1	NA	NA	NA	NA	NA	NA	NA	NA	NA	NA	NA	NA	NA	NA	NA	NA	NA	NA	NA	NA	NA	NA	NA	NA	NA	NA	4	Brain_Cerebellum	0.000105914	0.31168	9_127987802_C_A	Exp-GWAS+	<5%
ARPIN	15	90438237	90456184	17947	30	NA	NA	NA	NA	NA	NA	NA	NA	NA	NA	NA	NA	NA	NA	NA	NA	NA	NA	NA	NA	NA	NA	NA	NA	NA	NA	NA	NA	NA	NA	NA	NA	NA	NA	NA	NA	NA	NA	NA	NA	NA	NA	NA	NA	NA	NA	NA	NA	NA	NA	NA	NA	NA	NA
ARPIN-AP3S2	15	90373830	90456184	82354	32	NA	NA	NA	NA	NA	NA	NA	NA	NA	NA	NA	NA	NA	NA	NA	NA	NA	NA	NA	NA	NA	NA	NA	NA	NA	NA	NA	NA	NA	NA	NA	NA	NA	NA	NA	NA	NA	NA	NA	NA	NA	NA	NA	NA	NA	NA	NA	NA	NA	NA	NA	NA	NA	NA
ARPP19	15	52839241	52861643	22402	10	NA	NA	NA	NA	NA	NA	NA	NA	NA	NA	NA	NA	NA	NA	NA	NA	NA	NA	NA	NA	NA	NA	NA	NA	NA	NA	NA	NA	NA	NA	NA	NA	NA	NA	NA	NA	NA	NA	NA	NA	NA	NA	NA	NA	NA	NA	NA	1	GTEx-MA	0.000117043	0.0545872	15_52596895_A_G	Exp-GWAS-	NA
ARPP21	3	35682509	35835988	153479	3	NA	NA	NA	NA	NA	NA	NA	NA	NA	NA	NA	NA	NA	NA	NA	0.29058	NA	NA	NA	NA	NA	NA	NA	NA	NA	NA	NA	NA	NA	NA	NA	NA	NA	NA	NA	NA	NA	NA	NA	NA	NA	NA	NA	NA	NA	NA	NA	NA	NA	NA	NA	NA	NA	NA
ARR3	23	69488183	69501690	13507	16	NA	NA	NA	NA	NA	NA	NA	NA	NA	NA	NA	NA	NA	NA	NA	0.4238	NA	NA	NA	NA	NA	NA	NA	NA	NA	NA	NA	NA	NA	NA	NA	NA	NA	NA	NA	NA	NA	NA	NA	NA	NA	NA	NA	NA	NA	NA	NA	NA	NA	NA	NA	NA	NA	NA
ARRB1	11	74971165	75062705	91540	22	NA	NA	NA	NA	NA	NA	NA	NA	NA	NA	NA	NA	NA	NA	NA	NA	NA	NA	NA	NA	NA	NA	NA	NA	NA	NA	NA	NA	NA	NA	NA	NA	NA	NA	NA	NA	NA	NA	NA	NA	1	eQTLGen	0.0194031	0.889769	11_75086578_C_T	Exp-GWAS+	NA	NA	NA	NA	NA	NA	NA	NA
ARRB2	17	4613926	4624792	10866	43	T	2	rs28365160	4622551	A	G	0.7664	-0.0176	0.0032	2.538e-08	562086	80021	81006	-8625	2241	0.9484	0.417898	F	0.210563	LNCAP	3	NA	NA	NA	NA	NA	NA	NA	NA	NA	NA	NA	NA	NA	NA	NA	NA	NA	NA	NA	NA	NA	NA	NA	NA	NA	NA	1	GTEx-MA	4.83095e-06	0.094335	17_4625212_T_C	Exp-GWAS-	0.995954
ARRB2	17	4613926	4624792	10866	43	F	2	rs421809	4913480	T	C	0.721	0.0227	0.003	3.229e-14	562086	20736	64491	-299554	-288688	0.9484	0.417898	F	NA	NA	NA	NA	NA	NA	NA	NA	NA	NA	NA	NA	NA	NA	NA	NA	NA	NA	NA	NA	NA	NA	NA	NA	NA	NA	NA	NA	NA	1	GTEx-MA	4.83095e-06	0.094335	17_4625212_T_C	Exp-GWAS-	<5%
ARRDC1	9	140500091	140509812	9721	40	NA	NA	NA	NA	NA	NA	NA	NA	NA	NA	NA	NA	NA	NA	NA	0.019237	NA	NA	NA	NA	NA	NA	NA	NA	NA	NA	NA	NA	NA	NA	NA	NA	NA	NA	NA	NA	NA	NA	NA	NA	NA	NA	NA	NA	NA	NA	NA	NA	NA	NA	NA	NA	NA	NA
ARRDC1-AS1	9	140509783	140513347	3564	38	NA	NA	NA	NA	NA	NA	NA	NA	NA	NA	NA	NA	NA	NA	NA	NA	NA	NA	NA	NA	NA	NA	NA	NA	NA	NA	NA	NA	NA	NA	NA	NA	NA	NA	NA	NA	NA	NA	NA	NA	NA	NA	NA	NA	NA	NA	NA	NA	NA	NA	NA	NA	NA	NA
ARRDC2	19	18111932	18124911	12979	37	F	1	rs11669624	18230886	A	G	0.5451	0.0221	0.0027	1.174e-16	562086	51294	82237	-118954	-105975	0.30358	-0.0675524	F	NA	NA	NA	NA	NA	NA	NA	NA	NA	NA	NA	NA	NA	NA	NA	NA	NA	NA	NA	NA	NA	NA	NA	NA	NA	NA	NA	NA	NA	1	eQTLGen	4.2822e-05	0.0194019	19_18233017_T_G	Exp-GWAS-	0.183975
ARRDC3	5	90664447	90679134	14687	4	NA	NA	NA	NA	NA	NA	NA	NA	NA	NA	NA	NA	NA	NA	NA	NA	NA	NA	NA	NA	NA	NA	NA	NA	NA	NA	NA	NA	NA	NA	NA	NA	NA	NA	NA	NA	NA	NA	NA	NA	NA	NA	NA	NA	NA	NA	NA	NA	NA	NA	NA	NA	NA	NA
ARRDC3-AS1	5	90676163	90716532	40369	4	NA	NA	NA	NA	NA	NA	NA	NA	NA	NA	NA	NA	NA	NA	NA	NA	NA	NA	NA	NA	NA	NA	NA	NA	NA	NA	NA	NA	NA	NA	NA	NA	NA	NA	NA	NA	NA	NA	NA	NA	NA	NA	NA	NA	NA	NA	NA	NA	NA	NA	NA	NA	NA	NA
ARRDC4	15	98503932	98517063	13131	8	NA	NA	NA	NA	NA	NA	NA	NA	NA	NA	NA	NA	NA	NA	NA	0.035125	NA	NA	NA	NA	NA	NA	NA	NA	NA	NA	NA	NA	NA	NA	NA	NA	NA	NA	NA	NA	NA	NA	NA	NA	NA	NA	NA	NA	NA	NA	NA	NA	NA	NA	NA	NA	NA	NA
ARRDC5	19	4890448	4902908	12460	23	F	1	rs34938743	5044043	A	G	0.7249	-0.0272	0.0033	9.292e-17	562086	55175	205556	-153595	-141135	0.246	-0.373715	F	NA	NA	NA	NA	NA	NA	NA	NA	NA	NA	NA	NA	NA	NA	NA	NA	NA	NA	NA	NA	NA	NA	NA	NA	NA	NA	NA	NA	NA	NA	NA	NA	NA	NA	NA	NA
ARSA	22	51061181	51066580	5399	33	NA	NA	NA	NA	NA	NA	NA	NA	NA	NA	NA	NA	NA	NA	NA	0.22152	NA	NA	NA	NA	NA	NA	NA	NA	NA	NA	NA	NA	NA	NA	NA	NA	NA	NA	3583-54	8.3136e-05	NA	22_51075784_G_A	Protein-GWAS-	NA	1	Brain_Nucleus_accumbens_basal_ganglia	0.00348513	0.846671	22_51075784_G_A	Exp-GWAS-	NA	NA	NA	NA	NA	NA	NA	NA
ARSB	5	78073031	78281133	208102	10	F	1	rs11743511	77692819	T	C	0.7547	0.0179	0.0032	2.109e-08	562086	141262	177972	380212	588314	0.23531	-0.264232	F	NA	NA	NA	NA	NA	NA	NA	NA	NA	NA	NA	NA	NA	NA	NA	NA	NA	NA	NA	NA	NA	NA	NA	NA	NA	NA	NA	NA	NA	NA	NA	NA	NA	NA	NA	NA
ARSD	23	2822012	2847380	25368	9	NA	NA	NA	NA	NA	NA	NA	NA	NA	NA	NA	NA	NA	NA	NA	0.29873	NA	NA	NA	NA	NA	NA	NA	NA	NA	NA	NA	NA	NA	NA	NA	NA	NA	NA	NA	NA	NA	NA	NA	NA	NA	NA	NA	NA	NA	NA	NA	NA	NA	NA	NA	NA	NA	NA
ARSD-AS1	23	2822944	2824163	1219	9	NA	NA	NA	NA	NA	NA	NA	NA	NA	NA	NA	NA	NA	NA	NA	NA	NA	NA	NA	NA	NA	NA	NA	NA	NA	NA	NA	NA	NA	NA	NA	NA	NA	NA	NA	NA	NA	NA	NA	NA	NA	NA	NA	NA	NA	NA	NA	NA	NA	NA	NA	NA	NA	NA
ARSF	23	2958274	3030770	72496	11	NA	NA	NA	NA	NA	NA	NA	NA	NA	NA	NA	NA	NA	NA	NA	0.84986	NA	NA	NA	NA	NA	NA	NA	NA	NA	NA	NA	NA	NA	NA	NA	NA	NA	NA	NA	NA	NA	NA	NA	NA	NA	NA	NA	NA	NA	NA	NA	NA	NA	NA	NA	NA	NA	NA
ARSG	17	66255322	66425516	170194	14	NA	NA	NA	NA	NA	NA	NA	NA	NA	NA	NA	NA	NA	NA	NA	0.078871	NA	NA	NA	NA	NA	NA	NA	NA	NA	NA	NA	NA	NA	NA	NA	NA	NA	NA	NA	NA	NA	NA	NA	NA	NA	NA	NA	NA	NA	NA	NA	1	GTEx-MA	0.000167993	0.0381953	17_66256977_G_A	Exp-GWAS-	NA
ARSH	23	2924586	2952152	27566	10	NA	NA	NA	NA	NA	NA	NA	NA	NA	NA	NA	NA	NA	NA	NA	0.58237	NA	NA	NA	NA	NA	NA	NA	NA	NA	NA	NA	NA	NA	NA	NA	NA	NA	NA	NA	NA	NA	NA	NA	NA	NA	NA	NA	NA	NA	NA	NA	NA	NA	NA	NA	NA	NA	NA
ARSI	5	149675905	149682468	6563	22	F	1	rs58861317	149425788	T	C	0.1072	0.0277	0.0044	2.055e-10	562086	66137	105978	250117	256680	0.5101	-0.172904	F	0.019311	HCT116-ENCODE	1	NA	NA	NA	NA	NA	NA	NA	NA	NA	NA	NA	NA	NA	NA	NA	NA	NA	NA	NA	NA	NA	NA	NA	NA	NA	NA	NA	NA	NA	NA	NA	NA	NA
ARSJ	4	114821439	114900803	79364	2	T	1	rs3074817	115140634	T	TAG	0.2748	-0.0185	0.0031	3.209e-09	562086	175463	225654	-319195	-239831	0.5508	-0.480223	F	0.046259	bipolar_neuron_from_iPSC-ENCODE	1	NA	NA	NA	NA	NA	NA	NA	NA	NA	NA	NA	NA	NA	NA	NA	NA	NA	NA	NA	NA	NA	NA	NA	NA	NA	NA	NA	NA	NA	NA	NA	NA	NA
ARSK	5	94890804	94940806	50002	14	NA	NA	NA	NA	NA	NA	NA	NA	NA	NA	NA	NA	NA	NA	NA	0.39018	NA	NA	NA	NA	NA	NA	NA	NA	NA	NA	NA	NA	NA	NA	NA	NA	NA	NA	NA	NA	NA	NA	NA	NA	NA	NA	NA	NA	NA	NA	NA	NA	NA	NA	NA	NA	NA	NA
ARSL	23	2852850	2886286	33436	9	NA	NA	NA	NA	NA	NA	NA	NA	NA	NA	NA	NA	NA	NA	NA	NA	NA	NA	NA	NA	NA	NA	NA	NA	NA	NA	NA	NA	NA	NA	NA	NA	NA	NA	NA	NA	NA	NA	NA	NA	NA	NA	NA	NA	NA	NA	NA	NA	NA	NA	NA	NA	NA	NA
ART1	11	3666357	3685646	19289	18	NA	NA	NA	NA	NA	NA	NA	NA	NA	NA	NA	NA	NA	NA	NA	0.24995	NA	NA	NA	NA	NA	NA	NA	NA	NA	NA	NA	NA	NA	NA	NA	NA	NA	NA	NA	NA	NA	NA	NA	NA	NA	NA	NA	NA	NA	NA	NA	NA	NA	NA	NA	NA	NA	NA
ART3	4	76932332	77033955	101623	23	NA	NA	NA	NA	NA	NA	NA	NA	NA	NA	NA	NA	NA	NA	NA	0.02611	NA	NA	NA	NA	NA	NA	NA	NA	NA	NA	NA	NA	NA	NA	NA	NA	NA	NA	7970-315	5.74022e-05	0.458089	4_77111032_C_T	Protein-GWAS+	NA	NA	NA	NA	NA	NA	NA	NA	NA	NA	NA	NA	NA	NA	NA
ART4	12	14978502	14996460	17958	18	F	1	rs747528	14659441	A	G	0.523	-0.0167	0.0028	1.989e-09	562086	174860	175147	319061	337019	0.29381	-0.256432	F	0.0206	CD8-positive_alpha-beta_T_cell-ENCODE	1	NA	NA	NA	NA	NA	NA	NA	NA	NA	NA	NA	NA	NA	6576-1	0.000320924	0.00312642	12_14622317_C_A	Protein-GWAS-	0.510616	NA	NA	NA	NA	NA	NA	NA	NA	NA	NA	NA	NA	NA	NA
ART5	11	3659735	3663546	3811	18	NA	NA	NA	NA	NA	NA	NA	NA	NA	NA	NA	NA	NA	NA	NA	0.81241	NA	NA	NA	NA	NA	NA	NA	NA	NA	NA	NA	NA	NA	NA	NA	NA	NA	NA	NA	NA	NA	NA	NA	NA	NA	NA	NA	NA	NA	NA	NA	NA	NA	NA	NA	NA	NA	NA
ARTN	1	44398991	44402912	3921	24	F	2	rs1738045	44721739	A	G	0.2957	0.0185	0.0029	2.864e-10	562086	235683	241760	-322748	-318827	5.593e-06	0.00279859	F	NA	NA	NA	NA	NA	NA	NA	NA	NA	NA	NA	NA	NA	NA	NA	NA	NA	NA	NA	NA	NA	NA	2	Brain_Cortex	0.0106523	0.863242	1_44390392_C_T	Exp-GWAS-	<5%	NA	NA	NA	NA	NA	NA	NA
ARTN	1	44398991	44402912	3921	24	F	2	rs499257	44078384	T	C	0.3224	0.0359	0.0029	4.893e-36	562086	72064	167983	320607	324528	5.593e-06	0.00279859	F	NA	NA	NA	NA	NA	NA	NA	NA	NA	NA	NA	NA	NA	NA	NA	NA	NA	NA	NA	NA	NA	NA	2	Brain_Cortex	0.0106523	0.863242	1_44390392_C_T	Exp-GWAS-	0.186607	NA	NA	NA	NA	NA	NA	NA
ARV1	1	231114839	231136479	21640	18	NA	NA	NA	NA	NA	NA	NA	NA	NA	NA	NA	NA	NA	NA	NA	0.9902	NA	NA	NA	NA	NA	NA	NA	NA	NA	NA	NA	NA	NA	NA	NA	NA	NA	NA	NA	NA	NA	NA	NA	NA	NA	NA	NA	NA	NA	NA	NA	NA	NA	NA	NA	NA	NA	NA
ARVCF	22	19957418	20004346	46928	35	NA	NA	NA	NA	NA	NA	NA	NA	NA	NA	NA	NA	NA	NA	NA	0.10403	NA	NA	NA	NA	NA	NA	NA	NA	NA	NA	NA	NA	NA	NA	NA	NA	NA	NA	NA	NA	NA	NA	NA	NA	NA	NA	NA	NA	NA	NA	NA	NA	NA	NA	NA	NA	NA	NA
ARX	23	25021810	25034082	12272	6	NA	NA	NA	NA	NA	NA	NA	NA	NA	NA	NA	NA	NA	NA	NA	NA	NA	NA	NA	NA	NA	NA	NA	NA	NA	NA	NA	NA	NA	NA	NA	NA	NA	NA	NA	NA	NA	NA	NA	NA	NA	NA	NA	NA	NA	NA	NA	NA	NA	NA	NA	NA	NA	NA
AS3MT	10	104629226	104661656	32430	29	F	1	rs1926034	104829102	A	G	0.3866	0.0241	0.0028	2.708e-18	562086	324147	377926	-199876	-167446	0.02139	0.0655328	F	0.035606	HAP1	1	NA	NA	NA	NA	NA	NA	NA	NA	NA	NA	NA	NA	NA	NA	NA	NA	NA	NA	NA	1	Brain_Amygdala	0.00452004	0.991436	10_104629011_T_C	Exp-GWAS+	0.429787	9	Brain_Cerebellum	7.39287e-08	0.0163667	10_104625886_G_A	Exp-GWAS+	0.620604
ASAH1	8	17913500	17942470	28970	11	NA	NA	NA	NA	NA	NA	NA	NA	NA	NA	NA	NA	NA	NA	NA	0.0029874	NA	NA	NA	NA	NA	NA	NA	NA	NA	NA	NA	NA	NA	NA	NA	NA	NA	NA	NA	NA	NA	NA	NA	NA	NA	NA	NA	NA	NA	NA	NA	NA	NA	NA	NA	NA	NA	NA
ASAH2	10	51944620	52008370	63750	12	NA	NA	NA	NA	NA	NA	NA	NA	NA	NA	NA	NA	NA	NA	NA	0.33538	NA	NA	NA	NA	NA	NA	NA	NA	NA	NA	NA	NA	NA	NA	NA	NA	NA	NA	3212-30	2.08255e-05	0.0152079	10_51789579_T_A	Protein-GWAS+	NA	NA	NA	NA	NA	NA	NA	NA	2	GTEx-MA	9.14096e-05	0.0297114	10_52451599_C_T	Exp-GWAS-	NA
ASAH2B	10	52499695	52519015	19320	7	NA	NA	NA	NA	NA	NA	NA	NA	NA	NA	NA	NA	NA	NA	NA	NA	NA	NA	NA	NA	NA	NA	NA	NA	NA	NA	NA	NA	NA	NA	NA	NA	NA	NA	NA	NA	NA	NA	NA	NA	NA	NA	NA	NA	NA	NA	NA	1	Brain-eMeta	0.000520851	0.0709599	10_52451599_T_C	Exp-GWAS-	NA
ASAP1	8	131064349	131455920	391571	8	T	1	rs117318988	131085872	T	C	0.0198	0.0531	0.0096	2.821e-08	562086	254734	507362	-21523	370048	1.7087e-06	0.377133	T	NA	NA	NA	NA	NA	NA	NA	NA	NA	NA	NA	NA	NA	NA	NA	NA	NA	NA	NA	NA	NA	NA	NA	NA	NA	NA	NA	NA	NA	1	GTEx-MA	2.95578e-05	0.0322509	8_131152665_A_G	Exp-GWAS+	<5%
ASAP1-IT1	8	131307600	131308779	1179	6	F	1	rs117318988	131085872	T	C	0.0198	0.0531	0.0096	2.821e-08	562086	254734	507362	221728	222907	NA	NA	NA	NA	NA	NA	NA	NA	NA	NA	NA	NA	NA	NA	NA	NA	NA	NA	NA	NA	NA	NA	NA	NA	NA	NA	NA	NA	NA	NA	NA	NA	NA	NA	NA	NA	NA	NA	NA
ASAP1-IT2	8	131094983	131097014	2031	7	T	1	rs117318988	131085872	T	C	0.0198	0.0531	0.0096	2.821e-08	562086	254734	507362	9111	11142	NA	NA	NA	NA	NA	NA	NA	NA	NA	NA	NA	NA	NA	NA	NA	NA	NA	NA	NA	NA	NA	NA	NA	NA	NA	NA	NA	NA	NA	NA	NA	NA	NA	NA	NA	NA	NA	NA	NA
ASAP2	2	9346893	9545812	198919	9	NA	NA	NA	NA	NA	NA	NA	NA	NA	NA	NA	NA	NA	NA	NA	0.60385	NA	NA	NA	NA	NA	NA	NA	NA	NA	NA	NA	NA	NA	NA	NA	NA	NA	NA	NA	NA	NA	NA	NA	NA	NA	NA	NA	NA	NA	NA	NA	NA	NA	NA	NA	NA	NA	NA
ASAP3	1	23755055	23810672	55617	28	NA	NA	NA	NA	NA	NA	NA	NA	NA	NA	NA	NA	NA	NA	NA	0.21903	NA	NA	NA	NA	NA	NA	NA	NA	NA	NA	NA	NA	NA	NA	NA	NA	NA	NA	NA	NA	NA	NA	NA	NA	NA	NA	NA	NA	NA	NA	NA	1	eQTLGen	8.89892e-05	0.0802324	1_23703118_C_G	Exp-GWAS+	NA
ASB1	2	239335567	239360891	25324	17	NA	NA	NA	NA	NA	NA	NA	NA	NA	NA	NA	NA	NA	NA	NA	0.01025	NA	NA	NA	NA	NA	NA	NA	NA	NA	NA	NA	NA	NA	NA	NA	NA	NA	NA	NA	NA	NA	NA	NA	NA	NA	NA	NA	NA	NA	NA	NA	1	GTEx-MA	4.0976e-05	0.206112	2_239307032_A_G	Exp-GWAS+	NA
ASB10	7	150872784	150884879	12095	33	F	2	rs4726010	150948000	T	C	0.4799	0.0149	0.0027	3.399e-08	562086	5859	59066	-75216	-63121	0.60358	-0.412713	F	NA	NA	NA	NA	NA	NA	NA	NA	NA	NA	NA	NA	NA	NA	NA	NA	NA	NA	NA	NA	NA	NA	NA	NA	NA	NA	NA	NA	NA	NA	NA	NA	NA	NA	NA	NA
ASB10	7	150872784	150884879	12095	33	F	2	rs9640171	150600845	A	G	0.2721	0.0203	0.003	1.86e-11	562086	1758	59900	271939	284034	0.60358	-0.412713	F	NA	NA	NA	NA	NA	NA	NA	NA	NA	NA	NA	NA	NA	NA	NA	NA	NA	NA	NA	NA	NA	NA	NA	NA	NA	NA	NA	NA	NA	NA	NA	NA	NA	NA	NA	NA
ASB11	23	15299818	15333762	33944	17	NA	NA	NA	NA	NA	NA	NA	NA	NA	NA	NA	NA	NA	NA	NA	0.26373	NA	NA	NA	NA	NA	NA	NA	NA	NA	NA	NA	NA	NA	NA	NA	NA	NA	NA	NA	NA	NA	NA	NA	NA	NA	NA	NA	NA	NA	NA	NA	NA	NA	NA	NA	NA	NA	NA
ASB12	23	63444073	63450487	6414	5	NA	NA	NA	NA	NA	NA	NA	NA	NA	NA	NA	NA	NA	NA	NA	NA	NA	NA	NA	NA	NA	NA	NA	NA	NA	NA	NA	NA	NA	NA	NA	NA	NA	NA	NA	NA	NA	NA	NA	NA	NA	NA	NA	NA	NA	NA	NA	NA	NA	NA	NA	NA	NA	NA
ASB13	10	5680829	5708558	27729	21	NA	NA	NA	NA	NA	NA	NA	NA	NA	NA	NA	NA	NA	NA	NA	NA	NA	NA	NA	NA	NA	NA	NA	NA	NA	NA	NA	NA	NA	NA	NA	NA	NA	NA	NA	NA	NA	NA	NA	NA	NA	NA	NA	NA	NA	NA	NA	1	eQTLGen	6.19149e-05	0.0135898	10_5731340_G_A	Exp-GWAS-	NA
ASB14	3	57302369	57326713	24344	15	NA	NA	NA	NA	NA	NA	NA	NA	NA	NA	NA	NA	NA	NA	NA	NA	NA	NA	NA	NA	NA	NA	NA	NA	NA	NA	NA	NA	NA	NA	NA	NA	NA	NA	NA	NA	NA	NA	NA	NA	NA	NA	NA	NA	NA	NA	NA	NA	NA	NA	NA	NA	NA	NA
ASB15	7	123241874	123279535	37661	12	NA	NA	NA	NA	NA	NA	NA	NA	NA	NA	NA	NA	NA	NA	NA	0.00019007	NA	NA	NA	NA	NA	NA	NA	NA	NA	NA	NA	NA	NA	NA	NA	NA	NA	NA	NA	NA	NA	NA	NA	NA	NA	NA	NA	NA	NA	NA	NA	NA	NA	NA	NA	NA	NA	NA
ASB15-AS1	7	123254214	123265011	10797	12	NA	NA	NA	NA	NA	NA	NA	NA	NA	NA	NA	NA	NA	NA	NA	NA	NA	NA	NA	NA	NA	NA	NA	NA	NA	NA	NA	NA	NA	NA	NA	NA	NA	NA	NA	NA	NA	NA	NA	NA	NA	NA	NA	NA	NA	NA	NA	NA	NA	NA	NA	NA	NA	NA
ASB16	17	42248071	42256452	8381	35	F	2	rs11656000	42742525	T	C	0.8526	0.0255	0.0038	2.526e-11	562086	167930	167930	-494454	-486073	1.1324e-14	-0.012752	F	NA	NA	NA	NA	NA	NA	NA	NA	NA	NA	NA	NA	NA	NA	NA	NA	NA	NA	NA	NA	NA	NA	3	Brain_Cerebellar_Hemisphere	0.0220145	0.976654	17_42207884_C_T	Exp-GWAS+	<5%	2	eQTLGen	1.03832e-07	0.0417811	17_42198170_C_T	Exp-GWAS-	<5%
ASB16	17	42248071	42256452	8381	35	F	2	rs2523162	42179281	A	G	0.2137	-0.0204	0.0033	4.449e-10	562086	18731	176077	68790	77171	1.1324e-14	-0.012752	F	0.024994	myotube_originated_from_skeletal_muscle_myoblast-Roadmap	1	NA	NA	NA	NA	NA	NA	NA	NA	NA	NA	NA	NA	NA	NA	NA	NA	NA	NA	NA	3	Brain_Cerebellar_Hemisphere	0.0220145	0.976654	17_42207884_C_T	Exp-GWAS+	0.47072	2	eQTLGen	1.03832e-07	0.0417811	17_42198170_C_T	Exp-GWAS-	0.565711
ASB16-AS1	17	42253340	42264085	10745	35	F	2	rs11656000	42742525	T	C	0.8526	0.0255	0.0038	2.526e-11	562086	167930	167930	-489185	-478440	NA	NA	NA	NA	NA	NA	NA	NA	NA	NA	NA	NA	NA	NA	NA	NA	NA	NA	NA	NA	NA	NA	NA	NA	NA	7	Brain_Hippocampus	0	0.996901	17_42149758_T_C	Exp-GWAS-	<5%	4	eQTLGen	6.43162e-11	0.0376708	17_42205876_G_A	Exp-GWAS-	<5%
ASB16-AS1	17	42253340	42264085	10745	35	F	2	rs2523162	42179281	A	G	0.2137	-0.0204	0.0033	4.449e-10	562086	18731	176077	74059	84804	NA	NA	NA	0.022657	trophoblast_cell-ENCODE	1	NA	NA	NA	NA	NA	NA	NA	NA	NA	NA	NA	NA	NA	NA	NA	NA	NA	NA	NA	7	Brain_Hippocampus	0	0.996901	17_42149758_T_C	Exp-GWAS-	0.605107	4	eQTLGen	6.43162e-11	0.0376708	17_42205876_G_A	Exp-GWAS-	0.572611
ASB17	1	76384557	76398089	13532	11	NA	NA	NA	NA	NA	NA	NA	NA	NA	NA	NA	NA	NA	NA	NA	0.8764	NA	NA	NA	NA	NA	NA	NA	NA	NA	NA	NA	NA	NA	NA	NA	NA	NA	NA	NA	NA	NA	NA	NA	NA	NA	NA	NA	NA	NA	NA	NA	NA	NA	NA	NA	NA	NA	NA
ASB18	2	237102094	237172988	70894	5	NA	NA	NA	NA	NA	NA	NA	NA	NA	NA	NA	NA	NA	NA	NA	0.13047	NA	NA	NA	NA	NA	NA	NA	NA	NA	NA	NA	NA	NA	NA	NA	NA	NA	NA	NA	NA	NA	NA	NA	NA	NA	NA	NA	NA	NA	NA	NA	NA	NA	NA	NA	NA	NA	NA
ASB2	14	94400511	94442916	42405	19	F	1	rs10142298	93909792	T	C	0.6864	-0.0299	0.0029	1.197e-24	562086	174778	223004	490719	533124	0.31197	-0.330988	F	NA	NA	NA	NA	NA	NA	NA	NA	NA	NA	NA	NA	NA	NA	NA	NA	NA	NA	NA	NA	NA	NA	NA	NA	NA	NA	NA	NA	NA	NA	NA	NA	NA	NA	NA	NA
ASB3	2	53897116	54014090	116974	9	NA	NA	NA	NA	NA	NA	NA	NA	NA	NA	NA	NA	NA	NA	NA	0.0068419	NA	NA	NA	NA	NA	NA	NA	NA	NA	NA	NA	NA	NA	NA	NA	NA	NA	NA	NA	NA	NA	NA	NA	NA	NA	NA	NA	NA	NA	NA	NA	NA	NA	NA	NA	NA	NA	NA
ASB4	7	95115254	95169545	54291	7	NA	NA	NA	NA	NA	NA	NA	NA	NA	NA	NA	NA	NA	NA	NA	NA	NA	NA	NA	NA	NA	NA	NA	NA	NA	NA	NA	NA	NA	NA	NA	NA	NA	NA	NA	NA	NA	NA	NA	NA	NA	NA	NA	NA	NA	NA	NA	1	GTEx-MA	0.000172903	0.201347	7_94909662_C_T	Exp-GWAS-	NA
ASB5	4	177134823	177190373	55550	7	F	1	rs13120031	177465182	T	C	0.322	0.0186	0.0029	8.504e-11	562086	21643	123798	-330359	-274809	0.9042	-0.432681	F	NA	NA	NA	NA	NA	NA	NA	NA	NA	NA	NA	NA	NA	NA	NA	NA	NA	NA	NA	NA	NA	NA	NA	NA	NA	NA	NA	NA	NA	NA	NA	NA	NA	NA	NA	NA
ASB6	9	132396882	132404448	7566	20	NA	NA	NA	NA	NA	NA	NA	NA	NA	NA	NA	NA	NA	NA	NA	0.1901	NA	NA	NA	NA	NA	NA	NA	NA	NA	NA	NA	NA	NA	NA	NA	NA	NA	NA	NA	NA	NA	NA	NA	NA	NA	NA	NA	NA	NA	NA	NA	NA	NA	NA	NA	NA	NA	NA
ASB7	15	101142793	101191906	49113	12	NA	NA	NA	NA	NA	NA	NA	NA	NA	NA	NA	NA	NA	NA	NA	NA	NA	NA	NA	NA	NA	NA	NA	NA	NA	NA	NA	NA	NA	NA	NA	NA	NA	NA	NA	NA	NA	NA	NA	NA	NA	NA	NA	NA	NA	NA	NA	NA	NA	NA	NA	NA	NA	NA
ASB8	12	48541571	48551298	9727	24	NA	NA	NA	NA	NA	NA	NA	NA	NA	NA	NA	NA	NA	NA	NA	0.1352	NA	NA	NA	NA	NA	NA	NA	NA	NA	NA	NA	NA	NA	NA	NA	NA	NA	NA	NA	NA	NA	NA	NA	NA	NA	NA	NA	NA	NA	NA	NA	NA	NA	NA	NA	NA	NA	NA
ASB9	23	15262108	15288589	26481	15	NA	NA	NA	NA	NA	NA	NA	NA	NA	NA	NA	NA	NA	NA	NA	NA	NA	NA	NA	NA	NA	NA	NA	NA	NA	NA	NA	NA	NA	NA	NA	NA	NA	NA	NA	NA	NA	NA	NA	NA	NA	NA	NA	NA	NA	NA	NA	NA	NA	NA	NA	NA	NA	NA
ASB9P1	15	93338713	93340338	1625	11	F	1	rs62023121	93459453	T	C	0.1599	-0.0309	0.0037	1.604e-16	562086	128315	145530	-120740	-119115	NA	NA	NA	0.020223	keratinocyte-Roadmap	1	NA	NA	NA	NA	NA	NA	NA	NA	NA	NA	NA	NA	NA	NA	NA	NA	NA	NA	NA	NA	NA	NA	NA	NA	NA	NA	NA	NA	NA	NA	NA	NA	NA
ASCC1	10	73855789	73976892	121103	13	F	1	rs10740399	74060201	A	G	0.6647	0.022	0.0028	8.297e-15	562086	92556	355759	-204412	-83309	0.46487	0.176385	F	0.092944	epithelial_cell_of_prostate-ENCODE	2	NA	NA	NA	NA	NA	NA	NA	NA	NA	NA	NA	NA	NA	NA	NA	NA	NA	NA	NA	2	Brain_Cerebellum	0.00393736	0.988386	10_73936697_C_A	Exp-GWAS+	0.414573	1	Brain-eMeta	0.000521746	0.0570523	10_73902875_T_C	Exp-GWAS+	0.251665
ASCC2	22	30184599	30234263	49664	26	NA	NA	NA	NA	NA	NA	NA	NA	NA	NA	NA	NA	NA	NA	NA	0.00019988	NA	NA	NA	NA	NA	NA	NA	NA	NA	NA	NA	NA	NA	NA	NA	NA	NA	NA	NA	NA	NA	NA	NA	NA	NA	NA	NA	NA	NA	NA	NA	NA	NA	NA	NA	NA	NA	NA
ASCC3	6	100956069	101329205	373136	3	T	2	rs10872622	101165017	T	C	0.4955	-0.0345	0.0027	1.38e-38	562086	320102	560834	-208948	164188	5e-10	0.252511	F	0.020498	CD34-positive_mobilized-Roadmap	2	NA	NA	NA	NA	NA	NA	NA	NA	NA	NA	NA	NA	NA	NA	NA	NA	NA	NA	NA	1	Brain_Cortex	0.0645015	0.931023	6_101204973_A_G	Exp-GWAS-	0.799426	1	Brain_Cerebellum	6.37066e-06	0.0449893	6_101292189_G_A	Exp-GWAS-	0.624541
ASCC3	6	100956069	101329205	373136	3	F	2	rs35536355	100727319	T	C	0.2233	-0.0385	0.0032	2.529e-33	562086	63429	152413	228750	601886	5e-10	0.252511	F	0.02291	H1_Derived_Neuronal_Progenitor_Cultured_Cells-Roadmap	1	NA	NA	NA	NA	NA	NA	NA	NA	NA	NA	NA	NA	NA	NA	NA	NA	NA	NA	NA	1	Brain_Cortex	0.0645015	0.931023	6_101204973_A_G	Exp-GWAS-	<5%	1	Brain_Cerebellum	6.37066e-06	0.0449893	6_101292189_G_A	Exp-GWAS-	<5%
ASCL1	12	103351451	103354291	2840	6	NA	NA	NA	NA	NA	NA	NA	NA	NA	NA	NA	NA	NA	NA	NA	NA	NA	NA	NA	NA	NA	NA	NA	NA	NA	NA	NA	NA	NA	NA	NA	NA	NA	NA	NA	NA	NA	NA	NA	NA	NA	NA	NA	NA	NA	NA	NA	NA	NA	NA	NA	NA	NA	NA
ASCL2	11	2289727	2292182	2455	30	F	1	rs61868797	1900701	T	C	0.1886	-0.0241	0.0036	1.766e-11	562086	0	39791	389026	391481	0.6949	-0.152299	F	NA	NA	NA	NA	NA	NA	NA	NA	NA	NA	NA	NA	NA	NA	NA	NA	NA	NA	NA	NA	NA	NA	NA	NA	NA	NA	NA	NA	NA	NA	NA	NA	NA	NA	NA	NA
ASCL3	11	8959118	8964580	5462	20	F	1	rs10840099	8667680	T	C	0.3489	0.0387	0.0028	3.892e-44	562086	57968	295983	291438	296900	0.031694	-0.383607	F	NA	NA	NA	NA	NA	NA	NA	NA	NA	NA	NA	NA	NA	NA	NA	NA	NA	NA	NA	NA	NA	NA	NA	NA	NA	NA	NA	NA	NA	NA	NA	NA	NA	NA	NA	NA
ASCL4	12	108168161	108170421	2260	7	F	1	rs10861879	108609634	A	G	0.3144	-0.028	0.003	2.088e-20	562086	2080	35737	-441473	-439213	0.5221	-0.379268	F	NA	NA	NA	NA	NA	NA	NA	NA	NA	NA	NA	NA	NA	NA	NA	NA	NA	NA	NA	NA	NA	NA	NA	NA	NA	NA	NA	NA	NA	NA	NA	NA	NA	NA	NA	NA
ASCL5	1	201083080	201084500	1420	20	NA	NA	NA	NA	NA	NA	NA	NA	NA	NA	NA	NA	NA	NA	NA	0.72161	NA	NA	NA	NA	NA	NA	NA	NA	NA	NA	NA	NA	NA	NA	NA	NA	NA	NA	NA	NA	NA	NA	NA	NA	NA	NA	NA	NA	NA	NA	NA	NA	NA	NA	NA	NA	NA	NA
ASDURF	2	190526124	190531127	5003	12	NA	NA	NA	NA	NA	NA	NA	NA	NA	NA	NA	NA	NA	NA	NA	NA	NA	NA	NA	NA	NA	NA	NA	NA	NA	NA	NA	NA	NA	NA	NA	NA	NA	NA	NA	NA	NA	NA	NA	NA	NA	NA	NA	NA	NA	NA	NA	NA	NA	NA	NA	NA	NA	NA
ASF1A	6	119215315	119230336	15021	9	NA	NA	NA	NA	NA	NA	NA	NA	NA	NA	NA	NA	NA	NA	NA	NA	NA	NA	NA	NA	NA	NA	NA	NA	NA	NA	NA	NA	NA	NA	NA	NA	NA	NA	18172-71	0.00012057	0.239894	6_119273025_G_A	Protein-GWAS+	NA	NA	NA	NA	NA	NA	NA	NA	1	GTEx-MA	0.000270253	0.0042303	6_119143549_C_T	Exp-GWAS+	NA
ASF1B	19	14230323	14247401	17078	41	F	1	rs1803768	14626197	A	G	0.0599	-0.0318	0.0058	3.43e-08	562086	10348	32839	-395874	-378796	NA	0.127275	F	NA	NA	NA	NA	NA	NA	NA	NA	NA	NA	NA	NA	NA	NA	NA	NA	NA	NA	NA	NA	NA	NA	NA	NA	NA	NA	NA	NA	NA	NA	NA	NA	NA	NA	NA	NA
ASGR1	17	7076749	7082883	6134	68	NA	NA	NA	NA	NA	NA	NA	NA	NA	NA	NA	NA	NA	NA	NA	NA	NA	NA	NA	NA	NA	NA	NA	NA	NA	NA	NA	NA	NA	NA	NA	NA	NA	NA	NA	NA	NA	NA	NA	NA	NA	NA	NA	NA	NA	NA	NA	NA	NA	NA	NA	NA	NA	NA
ASGR2	17	7004640	7018130	13490	72	NA	NA	NA	NA	NA	NA	NA	NA	NA	NA	NA	NA	NA	NA	NA	0.5116	NA	NA	NA	NA	NA	NA	NA	NA	NA	NA	NA	NA	NA	NA	NA	NA	NA	NA	NA	NA	NA	NA	NA	NA	NA	NA	NA	NA	NA	NA	NA	NA	NA	NA	NA	NA	NA	NA
ASH1L	1	155305058	155532594	227536	59	F	1	rs11264387	155563152	A	C	0.2674	0.0175	0.003	7.517e-09	562086	470389	760956	-258094	-30558	0.5965	0.805105	T	0.018581	adrenal_gland_fetal-ENCODE	1	NA	NA	NA	NA	NA	NA	NA	NA	NA	NA	NA	NA	NA	NA	NA	NA	NA	NA	NA	NA	NA	NA	NA	NA	NA	NA	NA	NA	NA	NA	NA	NA	NA
ASH1L-AS1	1	155531832	155533735	1903	46	F	1	rs11264387	155563152	A	C	0.2674	0.0175	0.003	7.517e-09	562086	470389	760956	-31320	-29417	NA	NA	NA	0.018579	adrenal_gland_fetal-ENCODE	1	NA	NA	NA	NA	NA	NA	NA	NA	NA	NA	NA	NA	NA	NA	NA	NA	NA	NA	NA	NA	NA	NA	NA	NA	NA	NA	NA	NA	NA	NA	NA	NA	NA
ASH2L	8	37963010	37997598	34588	23	NA	NA	NA	NA	NA	NA	NA	NA	NA	NA	NA	NA	NA	NA	NA	0.4587	NA	NA	NA	NA	NA	NA	NA	NA	NA	NA	NA	NA	NA	NA	NA	NA	NA	NA	NA	NA	NA	NA	NA	NA	NA	NA	NA	NA	NA	NA	NA	NA	NA	NA	NA	NA	NA	NA
ASIC1	12	50451378	50477394	26016	28	F	1	rs7132908	50263148	A	G	0.3865	-0.0367	0.0028	1.822e-40	562086	15557	106759	188230	214246	0.5742	0.132403	F	0.067894	cardiac_muscle_cell-ENCODE	1	NA	NA	NA	NA	NA	NA	NA	NA	NA	NA	NA	NA	NA	NA	NA	NA	NA	NA	NA	NA	NA	NA	NA	NA	NA	NA	NA	NA	NA	NA	NA	NA	NA
ASIC2	17	31340104	32483825	1143721	14	T	1	rs57932203	32295557	T	C	0.7473	0.0204	0.0032	1.567e-10	562086	1466	1466	-955453	188268	0.49898	0.376823	T	0.025566	CD34-positive_mobilized-Roadmap	1	NA	NA	NA	NA	NA	NA	NA	NA	NA	NA	NA	NA	NA	NA	NA	NA	NA	NA	NA	NA	NA	NA	NA	NA	NA	NA	NA	NA	NA	NA	NA	NA	NA
ASIC3	7	150745378	150749843	4465	34	F	2	rs4726010	150948000	T	C	0.4799	0.0149	0.0027	3.399e-08	562086	5859	59066	-202622	-198157	0.57275	0.187383	F	NA	NA	NA	NA	NA	NA	NA	NA	NA	NA	NA	NA	NA	NA	NA	NA	NA	NA	NA	NA	NA	NA	NA	NA	NA	NA	NA	NA	NA	NA	NA	NA	NA	NA	NA	NA
ASIC3	7	150745378	150749843	4465	34	F	2	rs9640171	150600845	A	G	0.2721	0.0203	0.003	1.86e-11	562086	1758	59900	144533	148998	0.57275	0.187383	F	NA	NA	NA	NA	NA	NA	NA	NA	NA	NA	NA	NA	NA	NA	NA	NA	NA	NA	NA	NA	NA	NA	NA	NA	NA	NA	NA	NA	NA	NA	NA	NA	NA	NA	NA	NA
ASIC4	2	220378891	220403494	24603	35	F	1	rs11886864	220156531	A	G	0.8362	-0.0213	0.0037	5.086e-09	562086	20880	70080	222360	246963	0.00029611	0.0395006	F	NA	NA	NA	NA	NA	NA	NA	NA	NA	NA	NA	NA	NA	NA	NA	NA	NA	NA	NA	NA	NA	NA	NA	NA	NA	NA	NA	NA	NA	NA	NA	NA	NA	NA	NA	NA
ASIC5	4	156750880	156787429	36549	7	NA	NA	NA	NA	NA	NA	NA	NA	NA	NA	NA	NA	NA	NA	NA	NA	NA	NA	NA	NA	NA	NA	NA	NA	NA	NA	NA	NA	NA	NA	NA	NA	NA	NA	NA	NA	NA	NA	NA	NA	NA	NA	NA	NA	NA	NA	NA	NA	NA	NA	NA	NA	NA	NA
ASIP	20	32848170	32857148	8978	16	F	1	rs6058107	33288546	T	C	0.2254	0.0305	0.0032	1.738e-21	562086	184228	600440	-440376	-431398	NA	0.162067	F	NA	NA	NA	NA	NA	NA	NA	NA	NA	NA	NA	NA	NA	NA	NA	NA	NA	NA	NA	NA	NA	NA	NA	NA	NA	NA	NA	NA	NA	1	GTEx-MA	0.000259201	0.0186299	20_32505658_C_G	Exp-GWAS-	0.272809
ASL	7	65540805	65558563	17758	13	NA	NA	NA	NA	NA	NA	NA	NA	NA	NA	NA	NA	NA	NA	NA	NA	NA	NA	NA	NA	NA	NA	NA	NA	NA	NA	NA	NA	NA	NA	NA	NA	NA	NA	NA	NA	NA	NA	NA	NA	NA	NA	NA	NA	NA	NA	NA	NA	NA	NA	NA	NA	NA	NA
ASMT	23	1664347	1711974	47627	12	NA	NA	NA	NA	NA	NA	NA	NA	NA	NA	NA	NA	NA	NA	NA	NA	NA	NA	NA	NA	NA	NA	NA	NA	NA	NA	NA	NA	NA	NA	NA	NA	NA	NA	NA	NA	NA	NA	NA	NA	NA	NA	NA	NA	NA	NA	NA	NA	NA	NA	NA	NA	NA	NA
ASMTL	23	1472031	1522655	50624	11	NA	NA	NA	NA	NA	NA	NA	NA	NA	NA	NA	NA	NA	NA	NA	NA	NA	NA	NA	NA	NA	NA	NA	NA	NA	NA	NA	NA	NA	NA	NA	NA	NA	NA	NA	NA	NA	NA	NA	NA	NA	NA	NA	NA	NA	NA	NA	NA	NA	NA	NA	NA	NA	NA
ASMTL-AS1	23	1469423	1484314	14891	11	NA	NA	NA	NA	NA	NA	NA	NA	NA	NA	NA	NA	NA	NA	NA	NA	NA	NA	NA	NA	NA	NA	NA	NA	NA	NA	NA	NA	NA	NA	NA	NA	NA	NA	NA	NA	NA	NA	NA	NA	NA	NA	NA	NA	NA	NA	NA	NA	NA	NA	NA	NA	NA	NA
ASNS	7	97480988	97557753	76765	12	NA	NA	NA	NA	NA	NA	NA	NA	NA	NA	NA	NA	NA	NA	NA	0.584	NA	NA	NA	NA	NA	NA	NA	NA	NA	NA	NA	NA	NA	NA	NA	NA	NA	NA	NA	NA	NA	NA	NA	NA	NA	NA	NA	NA	NA	NA	NA	NA	NA	NA	NA	NA	NA	NA
ASNSD1	2	190526124	190535557	9433	12	NA	NA	NA	NA	NA	NA	NA	NA	NA	NA	NA	NA	NA	NA	NA	0.81812	NA	NA	NA	NA	NA	NA	NA	NA	NA	NA	NA	NA	NA	NA	NA	NA	NA	NA	NA	NA	NA	NA	NA	NA	NA	NA	NA	NA	NA	NA	NA	1	eQTLGen	0.000127226	0.026529	2_191278341_A_G	Exp-GWAS+	NA
ASNSP1	8	47490834	47529265	38431	2	NA	NA	NA	NA	NA	NA	NA	NA	NA	NA	NA	NA	NA	NA	NA	NA	NA	NA	NA	NA	NA	NA	NA	NA	NA	NA	NA	NA	NA	NA	NA	NA	NA	NA	NA	NA	NA	NA	NA	NA	NA	NA	NA	NA	NA	NA	NA	NA	NA	NA	NA	NA	NA	NA
ASPA	17	3379290	3406699	27409	32	NA	NA	NA	NA	NA	NA	NA	NA	NA	NA	NA	NA	NA	NA	NA	NA	NA	NA	NA	NA	NA	NA	NA	NA	NA	NA	NA	NA	NA	NA	NA	NA	NA	NA	NA	NA	NA	NA	NA	NA	NA	NA	NA	NA	NA	NA	NA	NA	NA	NA	NA	NA	NA	NA
ASPDH	19	51014859	51017941	3082	55	NA	NA	NA	NA	NA	NA	NA	NA	NA	NA	NA	NA	NA	NA	NA	0.90432	NA	NA	NA	NA	NA	NA	NA	NA	NA	NA	NA	NA	NA	NA	NA	NA	NA	NA	NA	NA	NA	NA	NA	NA	NA	NA	NA	NA	NA	NA	NA	NA	NA	NA	NA	NA	NA	NA
ASPG	14	104552036	104581919	29883	17	NA	NA	NA	NA	NA	NA	NA	NA	NA	NA	NA	NA	NA	NA	NA	0.80026	NA	NA	NA	NA	NA	NA	NA	NA	NA	NA	NA	NA	NA	NA	NA	NA	NA	NA	NA	NA	NA	NA	NA	NA	NA	NA	NA	NA	NA	NA	NA	NA	NA	NA	NA	NA	NA	NA
ASPH	8	62413114	62627151	214037	4	NA	NA	NA	NA	NA	NA	NA	NA	NA	NA	NA	NA	NA	NA	NA	0.13082	NA	NA	NA	NA	NA	NA	NA	NA	NA	NA	NA	NA	NA	NA	NA	NA	NA	NA	NA	NA	NA	NA	NA	NA	NA	NA	NA	NA	NA	NA	NA	NA	NA	NA	NA	NA	NA	NA
ASPHD1	16	29911808	29917377	5569	54	F	1	rs8059619	29925445	T	C	0.5378	-0.0274	0.0027	1.037e-24	562086	30533	223755	-13637	-8068	1.98e-10	0.551289	F	0.058663	large_intestine_fetal-Roadmap	2	NA	NA	NA	NA	NA	NA	NA	NA	NA	NA	NA	NA	NA	NA	NA	NA	NA	NA	NA	NA	NA	NA	NA	NA	NA	NA	1	Brain-eMeta	5.70768e-08	0.179964	16_29925445_T_C	Exp-GWAS+	1
ASPHD2	22	26825225	26840981	15756	15	NA	NA	NA	NA	NA	NA	NA	NA	NA	NA	NA	NA	NA	NA	NA	0.6492	NA	NA	NA	NA	NA	NA	NA	NA	NA	NA	NA	NA	NA	NA	NA	NA	NA	NA	NA	NA	NA	NA	NA	NA	NA	NA	NA	NA	NA	NA	NA	NA	NA	NA	NA	NA	NA	NA
ASPM	1	197053256	197115824	62568	12	NA	NA	NA	NA	NA	NA	NA	NA	NA	NA	NA	NA	NA	NA	NA	0.42862	NA	NA	NA	NA	NA	NA	NA	NA	NA	NA	NA	NA	NA	NA	NA	NA	NA	NA	NA	NA	NA	NA	NA	NA	NA	NA	NA	NA	NA	NA	NA	NA	NA	NA	NA	NA	NA	NA
ASPN	9	95218486	95244788	26302	22	F	1	rs10120210	95284982	T	G	0.4442	-0.0165	0.0027	1.325e-09	562086	276077	423304	-66496	-40194	NA	-0.712531	F	NA	NA	NA	NA	NA	NA	NA	NA	NA	NA	NA	NA	NA	NA	NA	NA	6451-64	9.74892e-08	0.0980369	9_95285222_C_T	Protein-GWAS+	0.998867	NA	NA	NA	NA	NA	NA	NA	NA	NA	NA	NA	NA	NA	NA
ASPRV1	2	70187220	70189397	2177	18	F	1	rs6546523	69708367	T	C	0.82	0.0274	0.0035	8.471e-15	562086	196509	213458	478853	481030	0.0031969	-0.0991025	F	NA	NA	NA	NA	NA	NA	NA	NA	NA	NA	NA	NA	NA	NA	NA	NA	NA	NA	NA	NA	NA	NA	NA	NA	NA	NA	NA	NA	NA	NA	NA	NA	NA	NA	NA	NA
ASPSCR1	17	79935504	79975282	39778	52	F	1	rs12937034	79446015	A	G	0.607	-0.0227	0.0028	7.356e-16	562086	57826	86378	489489	529267	0.00076193	0.253628	F	0.016313	dendritic_cell_treated_with_Lipopolysaccharide_100_ng-mL_for_6_hour-Garber2017	1	NA	NA	NA	NA	NA	NA	NA	NA	NA	NA	NA	NA	NA	NA	NA	NA	NA	NA	NA	NA	NA	NA	NA	NA	NA	NA	NA	NA	NA	NA	NA	NA	NA
AS-PTPRE	10	129855995	129860689	4694	6	NA	NA	NA	NA	NA	NA	NA	NA	NA	NA	NA	NA	NA	NA	NA	NA	NA	NA	NA	NA	NA	NA	NA	NA	NA	NA	NA	NA	NA	NA	NA	NA	NA	NA	NA	NA	NA	NA	NA	NA	NA	NA	NA	NA	NA	NA	NA	NA	NA	NA	NA	NA	NA	NA
ASRGL1	11	62104919	62160884	55965	57	NA	NA	NA	NA	NA	NA	NA	NA	NA	NA	NA	NA	NA	NA	NA	0.9744	NA	NA	NA	NA	NA	NA	NA	NA	NA	NA	NA	NA	NA	NA	NA	NA	NA	NA	NA	NA	NA	NA	NA	NA	NA	NA	NA	NA	NA	NA	NA	NA	NA	NA	NA	NA	NA	NA
ASS1	9	133320093	133376661	56568	14	NA	NA	NA	NA	NA	NA	NA	NA	NA	NA	NA	NA	NA	NA	NA	NA	NA	NA	NA	NA	NA	NA	NA	NA	NA	NA	NA	NA	NA	NA	NA	NA	NA	NA	NA	NA	NA	NA	NA	NA	NA	NA	NA	NA	NA	NA	NA	NA	NA	NA	NA	NA	NA	NA
ASTE1	3	130732716	130745698	12982	10	NA	NA	NA	NA	NA	NA	NA	NA	NA	NA	NA	NA	NA	NA	NA	NA	NA	NA	NA	NA	NA	NA	NA	NA	NA	NA	NA	NA	NA	NA	NA	NA	NA	NA	NA	NA	NA	NA	NA	NA	NA	NA	NA	NA	NA	NA	NA	NA	NA	NA	NA	NA	NA	NA
ASTL	2	96789588	96804175	14587	19	NA	NA	NA	NA	NA	NA	NA	NA	NA	NA	NA	NA	NA	NA	NA	0.40177	NA	NA	NA	NA	NA	NA	NA	NA	NA	NA	NA	NA	NA	NA	NA	NA	NA	NA	NA	NA	NA	NA	NA	NA	NA	NA	NA	NA	NA	NA	NA	NA	NA	NA	NA	NA	NA	NA
ASTN1	1	176826440	177134040	307600	5	F	1	rs10913213	176563260	C	G	0.6598	0.0194	0.0028	6.274e-12	562086	150533	158296	263180	570780	0.15644	0.508525	T	NA	NA	NA	NA	NA	NA	NA	NA	NA	NA	NA	NA	NA	NA	NA	NA	NA	NA	NA	NA	NA	NA	NA	NA	NA	NA	NA	NA	NA	NA	NA	NA	NA	NA	NA	NA
ASTN2	9	119185390	120177335	991945	9	F	3	rs10983712	120368736	T	C	0.6484	-0.0199	0.0028	2.4e-12	562086	44287	46619	-1183346	-191401	0.18955	0.553443	T	NA	NA	NA	NA	NA	NA	NA	NA	NA	NA	NA	NA	NA	NA	NA	NA	NA	NA	NA	NA	NA	NA	NA	NA	NA	NA	NA	NA	NA	NA	NA	NA	NA	NA	NA	NA
ASTN2	9	119185390	120177335	991945	9	F	3	rs10983829	120658793	A	G	0.4582	0.0193	0.0027	4.551e-13	562086	92642	106301	-1473403	-481458	0.18955	0.553443	T	NA	NA	NA	NA	NA	NA	NA	NA	NA	NA	NA	NA	NA	NA	NA	NA	NA	NA	NA	NA	NA	NA	NA	NA	NA	NA	NA	NA	NA	NA	NA	NA	NA	NA	NA	NA
ASTN2	9	119185390	120177335	991945	9	T	3	rs7875463	120040918	A	T	0.0616	0.0311	0.0056	3.061e-08	562086	61	66280	-855528	136417	0.18955	0.553443	T	NA	NA	NA	NA	NA	NA	NA	NA	NA	NA	NA	NA	NA	NA	NA	NA	NA	NA	NA	NA	NA	NA	NA	NA	NA	NA	NA	NA	NA	NA	NA	NA	NA	NA	NA	NA
ASTN2-AS1	9	119266561	119324572	58011	5	NA	NA	NA	NA	NA	NA	NA	NA	NA	NA	NA	NA	NA	NA	NA	NA	NA	NA	NA	NA	NA	NA	NA	NA	NA	NA	NA	NA	NA	NA	NA	NA	NA	NA	NA	NA	NA	NA	NA	NA	NA	NA	NA	NA	NA	NA	NA	NA	NA	NA	NA	NA	NA	NA
ASXL1	20	30946133	31027122	80989	21	F	1	rs1737894	31054702	C	G	0.5969	0.0223	0.0027	3.144e-16	562086	42542	406934	-108569	-27580	0.41338	0.531085	F	0.024795	spinal_cord_fetal-ENCODE	2	NA	NA	NA	NA	NA	NA	NA	NA	NA	NA	NA	NA	NA	NA	NA	NA	NA	NA	NA	NA	NA	NA	NA	NA	NA	NA	NA	NA	NA	NA	NA	NA	NA
ASXL2	2	25956621	26101356	144735	11	NA	NA	NA	NA	NA	NA	NA	NA	NA	NA	NA	NA	NA	NA	NA	0.098702	NA	NA	NA	NA	NA	NA	NA	NA	NA	NA	NA	NA	NA	NA	NA	NA	NA	NA	NA	NA	NA	NA	NA	NA	NA	NA	NA	NA	NA	NA	NA	NA	NA	NA	NA	NA	NA	NA
ASXL3	18	31158182	31331159	172977	3	F	1	rs12953888	31772958	T	C	0.4212	0.0241	0.0027	1.794e-18	562086	74272	81261	-614776	-441799	0.00045835	0.274989	F	NA	NA	NA	NA	NA	NA	NA	NA	NA	NA	NA	NA	NA	NA	NA	NA	NA	NA	NA	NA	NA	NA	NA	NA	NA	NA	NA	NA	NA	NA	NA	NA	NA	NA	NA	NA
ASZ1	7	117003275	117067547	64272	12	NA	NA	NA	NA	NA	NA	NA	NA	NA	NA	NA	NA	NA	NA	NA	0.56718	NA	NA	NA	NA	NA	NA	NA	NA	NA	NA	NA	NA	NA	NA	NA	NA	NA	NA	NA	NA	NA	NA	NA	NA	NA	NA	NA	NA	NA	NA	NA	NA	NA	NA	NA	NA	NA	NA
ATAD1	10	89511268	89577988	66720	12	NA	NA	NA	NA	NA	NA	NA	NA	NA	NA	NA	NA	NA	NA	NA	NA	NA	NA	NA	NA	NA	NA	NA	NA	NA	NA	NA	NA	NA	NA	NA	NA	NA	NA	NA	NA	NA	NA	NA	NA	NA	NA	NA	NA	NA	NA	NA	NA	NA	NA	NA	NA	NA	NA
ATAD2	8	124332089	124408687	76598	18	NA	NA	NA	NA	NA	NA	NA	NA	NA	NA	NA	NA	NA	NA	NA	0.082846	NA	NA	NA	NA	NA	NA	NA	NA	NA	NA	NA	NA	NA	NA	NA	NA	NA	NA	NA	NA	NA	NA	NA	NA	NA	NA	NA	NA	NA	NA	NA	NA	NA	NA	NA	NA	NA	NA
ATAD2B	2	23971533	24149993	178460	12	F	3	rs12478906	23786611	T	C	0.1887	0.0232	0.0035	4.55e-11	562086	0	85701	184922	363382	0.3969	0.304649	F	NA	NA	NA	NA	NA	NA	NA	NA	NA	NA	NA	NA	NA	NA	NA	NA	NA	NA	NA	NA	NA	NA	NA	NA	NA	NA	NA	NA	NA	1	GTEx-MA	0.000153824	0.105091	2_24092773_C_G	Exp-GWAS+	<5%
ATAD2B	2	23971533	24149993	178460	12	F	3	rs13033444	23611438	A	G	0.7212	0.0199	0.003	3.602e-11	562086	16464	27957	360095	538555	0.3969	0.304649	F	NA	NA	NA	NA	NA	NA	NA	NA	NA	NA	NA	NA	NA	NA	NA	NA	NA	NA	NA	NA	NA	NA	NA	NA	NA	NA	NA	NA	NA	1	GTEx-MA	0.000153824	0.105091	2_24092773_C_G	Exp-GWAS+	<5%
ATAD2B	2	23971533	24149993	178460	12	T	3	rs150821390	24106445	T	C	0.0271	0.0598	0.0087	5.873e-12	562086	323360	363986	-134912	43548	0.3969	0.304649	F	NA	NA	NA	NA	NA	NA	NA	NA	NA	NA	NA	NA	NA	NA	NA	NA	NA	NA	NA	NA	NA	NA	NA	NA	NA	NA	NA	NA	NA	1	GTEx-MA	0.000153824	0.105091	2_24092773_C_G	Exp-GWAS+	<5%
ATAD3A	1	1447541	1470065	22524	56	NA	NA	NA	NA	NA	NA	NA	NA	NA	NA	NA	NA	NA	NA	NA	0.15674	NA	NA	NA	NA	NA	NA	NA	NA	NA	NA	NA	NA	NA	NA	NA	NA	NA	NA	NA	NA	NA	NA	NA	NA	NA	NA	NA	NA	NA	NA	NA	NA	NA	NA	NA	NA	NA	NA
ATAD3B	1	1407144	1433228	26084	58	NA	NA	NA	NA	NA	NA	NA	NA	NA	NA	NA	NA	NA	NA	NA	0.056215	NA	NA	NA	NA	NA	NA	NA	NA	NA	NA	NA	NA	NA	NA	NA	NA	NA	NA	NA	NA	NA	NA	NA	NA	NA	NA	NA	NA	NA	NA	NA	NA	NA	NA	NA	NA	NA	NA
ATAD3C	1	1385068	1405543	20475	60	NA	NA	NA	NA	NA	NA	NA	NA	NA	NA	NA	NA	NA	NA	NA	0.5396	NA	NA	NA	NA	NA	NA	NA	NA	NA	NA	NA	NA	NA	NA	NA	NA	NA	NA	NA	NA	NA	NA	NA	NA	NA	NA	NA	NA	NA	NA	NA	NA	NA	NA	NA	NA	NA	NA
ATAD5	17	29158983	29222887	63904	20	NA	NA	NA	NA	NA	NA	NA	NA	NA	NA	NA	NA	NA	NA	NA	0.73578	NA	NA	NA	NA	NA	NA	NA	NA	NA	NA	NA	NA	NA	NA	NA	NA	NA	NA	NA	NA	NA	NA	NA	NA	NA	NA	NA	NA	NA	NA	NA	NA	NA	NA	NA	NA	NA	NA
ATAT1	6	30594650	30614598	19948	47	F	1	rs9394003	30315210	A	G	0.7751	0.0231	0.0034	8.546e-12	562086	89928	92434	279440	299388	0.5326	0.593981	F	NA	NA	NA	NA	NA	NA	NA	NA	NA	NA	NA	NA	NA	NA	NA	NA	NA	NA	NA	NA	NA	NA	NA	NA	NA	NA	NA	NA	NA	NA	NA	NA	NA	NA	NA	NA
ATCAY	19	3880682	3928080	47398	39	NA	NA	NA	NA	NA	NA	NA	NA	NA	NA	NA	NA	NA	NA	NA	NA	NA	NA	NA	NA	NA	NA	NA	NA	NA	NA	NA	NA	NA	NA	NA	NA	NA	NA	NA	NA	NA	NA	NA	NA	NA	NA	NA	NA	NA	NA	NA	NA	NA	NA	NA	NA	NA	NA
ATE1	10	123499935	123688316	188381	8	T	1	rs7077302	123676662	C	G	0.0876	0.0451	0.0048	6.397e-21	562086	150773	166188	-176727	11654	0.1636	0.168609	F	0.415504	spleen-ENCODE	2	NA	NA	NA	NA	NA	NA	NA	NA	NA	NA	NA	NA	NA	NA	NA	NA	NA	NA	NA	1	Adrenal_Gland	0	0.997166	10_123766726_G_A	Exp-GWAS+	<5%	NA	NA	NA	NA	NA	NA	NA
ATE1-AS1	10	123687826	123711480	23654	8	T	1	rs7077302	123676662	C	G	0.0876	0.0451	0.0048	6.397e-21	562086	150773	166188	11164	34818	NA	NA	NA	0.415502	spleen-ENCODE	2	NA	NA	NA	NA	NA	NA	NA	NA	NA	NA	NA	NA	NA	NA	NA	NA	NA	NA	NA	NA	NA	NA	NA	NA	NA	NA	NA	NA	NA	NA	NA	NA	NA
ATF1	12	51157883	51214945	57062	17	NA	NA	NA	NA	NA	NA	NA	NA	NA	NA	NA	NA	NA	NA	NA	0.997	NA	NA	NA	NA	NA	NA	NA	NA	NA	NA	NA	NA	NA	NA	NA	NA	NA	NA	NA	NA	NA	NA	NA	NA	NA	NA	NA	NA	NA	NA	NA	NA	NA	NA	NA	NA	NA	NA
ATF2	2	175936977	176032934	95957	7	NA	NA	NA	NA	NA	NA	NA	NA	NA	NA	NA	NA	NA	NA	NA	NA	NA	NA	NA	NA	NA	NA	NA	NA	NA	NA	NA	NA	NA	NA	NA	NA	NA	NA	NA	NA	NA	NA	NA	NA	NA	NA	NA	NA	NA	NA	NA	NA	NA	NA	NA	NA	NA	NA
ATF3	1	212738675	212794119	55444	19	NA	NA	NA	NA	NA	NA	NA	NA	NA	NA	NA	NA	NA	NA	NA	NA	NA	NA	NA	NA	NA	NA	NA	NA	NA	NA	NA	NA	NA	NA	NA	NA	NA	NA	NA	NA	NA	NA	NA	NA	NA	NA	NA	NA	NA	NA	NA	NA	NA	NA	NA	NA	NA	NA
ATF4	22	39916563	39918691	2128	23	F	1	rs139418	39557162	A	C	0.5454	-0.0177	0.0027	9.125e-11	562086	31952	43685	359401	361529	0.41191	0.543905	F	NA	NA	NA	NA	NA	NA	NA	NA	NA	NA	NA	NA	NA	NA	NA	NA	NA	NA	NA	NA	NA	NA	NA	NA	NA	NA	NA	NA	NA	NA	NA	NA	NA	NA	NA	NA
ATF5	19	50431958	50437193	5235	70	F	1	rs200876443	50363585	C	CAG	0.038	-0.0714	0.0088	3.973e-16	562086	0	0	68373	73608	0.096911	0.249812	F	0.019371	adrenal_gland-ENCODE	1	NA	NA	NA	NA	NA	NA	NA	NA	NA	NA	NA	NA	NA	NA	NA	NA	NA	NA	NA	1	Brain_Cerebellar_Hemisphere	0	0.821337	19_50427631_C_T	Exp-GWAS-	<5%	2	GTEx-MA	7.0685e-05	0.00159621	19_50427631_T_C	Exp-GWAS-	<5%
ATF6	1	161736109	161933860	197751	23	NA	NA	NA	NA	NA	NA	NA	NA	NA	NA	NA	NA	NA	NA	NA	0.13183	NA	NA	NA	NA	NA	NA	NA	NA	NA	NA	NA	NA	NA	NA	NA	NA	NA	NA	NA	NA	NA	NA	NA	NA	NA	NA	NA	NA	NA	NA	NA	1	eQTLGen	0.000150245	0.613962	1_161688860_C_T	Exp-GWAS-	NA
ATF6B	6	32083040	32096023	12983	75	NA	NA	NA	NA	NA	NA	NA	NA	NA	NA	NA	NA	NA	NA	NA	0.12558	NA	NA	NA	NA	NA	NA	NA	NA	NA	NA	NA	NA	NA	NA	NA	NA	NA	NA	NA	NA	NA	NA	NA	NA	2	Adrenal_Gland	0.0189022	0.981091	6_32113312_G_A	Exp-GWAS-	NA	2	Adrenal_Gland	0.000245196	0.00441981	6_32083175_C_T	Exp-GWAS-	NA
ATF7	12	53901639	54020166	118527	51	NA	NA	NA	NA	NA	NA	NA	NA	NA	NA	NA	NA	NA	NA	NA	NA	NA	NA	NA	NA	NA	NA	NA	NA	NA	NA	NA	NA	NA	NA	NA	NA	NA	NA	NA	NA	NA	NA	NA	NA	NA	NA	NA	NA	NA	NA	NA	NA	NA	NA	NA	NA	NA	NA
ATF7IP	12	14518565	14655869	137304	16	F	1	rs747528	14659441	A	G	0.523	-0.0167	0.0028	1.989e-09	562086	174860	175147	-140876	-3572	8.2216e-07	0.504298	T	0.400427	T-cell-ENCODE	2	rs3213764	0.911291	missense_variant	MODERATE	deleterious(0.01),deleterious_low_confidence(0.01)	possibly_damaging(0.736),possibly_damaging(0.794),possibly_damaging(0.831)	1	NA	NA	NA	NA	NA	NA	NA	NA	NA	NA	NA	NA	1	GTEx-MA	0.153504	0.769945	12_14511806_C_T	Exp-GWAS-	0.608806	1	GTEx-MA	0.000134756	0.0470111	12_14536658_A_T	Exp-GWAS-	0.443824
ATF7IP2	16	10479917	10577495	97578	10	NA	NA	NA	NA	NA	NA	NA	NA	NA	NA	NA	NA	NA	NA	NA	0.83237	NA	NA	NA	NA	NA	NA	NA	NA	NA	NA	NA	NA	NA	NA	NA	NA	NA	NA	NA	NA	NA	NA	NA	NA	NA	NA	NA	NA	NA	NA	NA	NA	NA	NA	NA	NA	NA	NA
ATF7-NPFF	12	53900471	54020166	119695	51	NA	NA	NA	NA	NA	NA	NA	NA	NA	NA	NA	NA	NA	NA	NA	NA	NA	NA	NA	NA	NA	NA	NA	NA	NA	NA	NA	NA	NA	NA	NA	NA	NA	NA	NA	NA	NA	NA	NA	NA	NA	NA	NA	NA	NA	NA	NA	NA	NA	NA	NA	NA	NA	NA
ATG10	5	81267841	81551952	284111	4	F	1	rs7720979	81142937	A	G	0.9043	-0.0275	0.0046	2.339e-09	562086	60008	84644	124904	409015	0.019445	0.162803	F	0.086351	psoas_muscle-Roadmap	1	NA	NA	NA	NA	NA	NA	NA	NA	NA	NA	NA	NA	NA	NA	NA	NA	NA	NA	NA	NA	NA	NA	NA	NA	NA	NA	4	GTEx-MA	8.44821e-05	0.0432802	5_81248837_A_G	Exp-GWAS-	0.0534142
ATG101	12	52463757	52471279	7522	31	NA	NA	NA	NA	NA	NA	NA	NA	NA	NA	NA	NA	NA	NA	NA	0.105	NA	NA	NA	NA	NA	NA	NA	NA	NA	NA	NA	NA	NA	NA	NA	NA	NA	NA	NA	NA	NA	NA	NA	NA	NA	NA	NA	NA	NA	NA	NA	NA	NA	NA	NA	NA	NA	NA
ATG12	5	115163896	115177262	13366	14	NA	NA	NA	NA	NA	NA	NA	NA	NA	NA	NA	NA	NA	NA	NA	0.065385	NA	NA	NA	NA	NA	NA	NA	NA	NA	NA	NA	NA	NA	NA	NA	NA	NA	NA	NA	NA	NA	NA	NA	NA	NA	NA	NA	NA	NA	NA	NA	NA	NA	NA	NA	NA	NA	NA
ATG13	11	46638825	46697569	58744	22	F	1	rs10838601	46392825	C	G	0.684	0.0246	0.0029	4.348e-17	562086	368198	368198	246000	304744	0.047483	0.7135	F	NA	NA	NA	NA	NA	NA	NA	NA	NA	NA	NA	NA	NA	NA	NA	NA	NA	NA	NA	NA	NA	NA	1	Brain_Hippocampus	0	0.976851	11_46276072_A_G	Exp-GWAS-	0.0956207	1	GTEx-MA	2.99404e-10	0.00165061	11_46393958_C_T	Exp-GWAS-	0.450447
ATG14	14	55833108	55878548	45440	14	F	1	rs12894700	56007846	T	C	0.743	-0.0174	0.0031	1.826e-08	562086	18162	202546	-174738	-129298	NA	0.309294	F	NA	NA	NA	NA	NA	NA	NA	NA	NA	NA	NA	NA	NA	NA	NA	NA	NA	NA	NA	NA	NA	NA	NA	NA	NA	NA	NA	NA	NA	NA	NA	NA	NA	NA	NA	NA
ATG16L1	2	234160216	234204320	44104	24	NA	NA	NA	NA	NA	NA	NA	NA	NA	NA	NA	NA	NA	NA	NA	0.2326	NA	NA	NA	NA	NA	NA	NA	NA	NA	NA	NA	NA	NA	NA	NA	NA	NA	NA	NA	NA	NA	NA	NA	NA	NA	NA	NA	NA	NA	NA	NA	NA	NA	NA	NA	NA	NA	NA
ATG16L2	11	72525455	72540680	15225	14	NA	NA	NA	NA	NA	NA	NA	NA	NA	NA	NA	NA	NA	NA	NA	0.1617	NA	NA	NA	NA	NA	NA	NA	NA	NA	NA	NA	NA	NA	NA	NA	NA	NA	NA	NA	NA	NA	NA	NA	NA	NA	NA	NA	NA	NA	NA	NA	NA	NA	NA	NA	NA	NA	NA
ATG2A	11	64662017	64684681	22664	48	NA	NA	NA	NA	NA	NA	NA	NA	NA	NA	NA	NA	NA	NA	NA	0.0090633	NA	NA	NA	NA	NA	NA	NA	NA	NA	NA	NA	NA	NA	NA	NA	NA	NA	NA	NA	NA	NA	NA	NA	NA	NA	NA	NA	NA	NA	NA	NA	NA	NA	NA	NA	NA	NA	NA
ATG2B	14	96745531	96829678	84147	11	NA	NA	NA	NA	NA	NA	NA	NA	NA	NA	NA	NA	NA	NA	NA	0.60575	NA	NA	NA	NA	NA	NA	NA	NA	NA	NA	NA	NA	NA	NA	NA	NA	NA	NA	NA	NA	NA	NA	NA	NA	NA	NA	NA	NA	NA	NA	NA	NA	NA	NA	NA	NA	NA	NA
ATG3	3	112251356	112280809	29453	20	NA	NA	NA	NA	NA	NA	NA	NA	NA	NA	NA	NA	NA	NA	NA	0.51844	NA	NA	NA	NA	NA	NA	NA	NA	NA	NA	NA	NA	NA	NA	NA	NA	NA	NA	NA	NA	NA	NA	NA	NA	NA	NA	NA	NA	NA	NA	NA	NA	NA	NA	NA	NA	NA	NA
ATG4A	23	107334896	107397901	63005	12	NA	NA	NA	NA	NA	NA	NA	NA	NA	NA	NA	NA	NA	NA	NA	NA	NA	NA	NA	NA	NA	NA	NA	NA	NA	NA	NA	NA	NA	NA	NA	NA	NA	NA	NA	NA	NA	NA	NA	NA	NA	NA	NA	NA	NA	NA	NA	NA	NA	NA	NA	NA	NA	NA
ATG4B	2	242577107	242613272	36165	24	F	1	rs35426986	242538936	T	C	0.1573	-0.0235	0.0041	1.191e-08	562086	33784	51136	38171	74336	0.0025236	0.55802	T	NA	NA	NA	NA	NA	NA	NA	NA	NA	NA	NA	NA	NA	NA	NA	NA	NA	NA	NA	NA	NA	NA	NA	NA	NA	NA	NA	NA	NA	NA	NA	NA	NA	NA	NA	NA
ATG4C	1	63249802	63331187	81385	10	NA	NA	NA	NA	NA	NA	NA	NA	NA	NA	NA	NA	NA	NA	NA	NA	NA	NA	NA	NA	NA	NA	NA	NA	NA	NA	NA	NA	NA	NA	NA	NA	NA	NA	NA	NA	NA	NA	NA	NA	NA	NA	NA	NA	NA	NA	NA	NA	NA	NA	NA	NA	NA	NA
ATG4D	19	10654579	10664094	9515	46	F	1	rs144624209	11152888	A	G	0.0626	0.0361	0.0059	1.212e-09	562086	105428	209854	-498309	-488794	0.88776	0.31219	F	NA	NA	NA	NA	NA	NA	NA	NA	NA	NA	NA	NA	NA	NA	NA	NA	NA	NA	NA	NA	NA	NA	NA	NA	NA	NA	NA	NA	NA	NA	NA	NA	NA	NA	NA	NA
ATG5	6	106632350	106773695	141345	9	NA	NA	NA	NA	NA	NA	NA	NA	NA	NA	NA	NA	NA	NA	NA	NA	NA	NA	NA	NA	NA	NA	NA	NA	NA	NA	NA	NA	NA	NA	NA	NA	NA	NA	NA	NA	NA	NA	NA	NA	NA	NA	NA	NA	NA	NA	NA	NA	NA	NA	NA	NA	NA	NA
ATG7	3	11314082	11606126	292044	8	NA	NA	NA	NA	NA	NA	NA	NA	NA	NA	NA	NA	NA	NA	NA	0.5913	NA	NA	NA	NA	NA	NA	NA	NA	NA	NA	NA	NA	NA	NA	NA	NA	NA	NA	NA	NA	NA	NA	NA	NA	NA	NA	NA	NA	NA	NA	NA	1	eQTLGen	0.000108888	0.221618	3_11673960_T_C	Exp-GWAS+	NA
ATG9A	2	220084101	220094358	10257	45	F	1	rs11886864	220156531	A	G	0.8362	-0.0213	0.0037	5.086e-09	562086	20880	70080	-72430	-62173	0.0073331	0.447675	F	0.152072	CD19-positive_B_cell-Roadmap	3	NA	NA	NA	NA	NA	NA	NA	NA	NA	NA	NA	NA	NA	NA	NA	NA	NA	NA	NA	1	eQTLGen	0.0193973	0.980522	2_220144410_G_C	Exp-GWAS-	0.916974	1	eQTLGen	7.60302e-07	0.266248	2_220144410_G_C	Exp-GWAS-	0.916974
ATG9B	7	150709296	150721586	12290	35	F	2	rs4726010	150948000	T	C	0.4799	0.0149	0.0027	3.399e-08	562086	5859	59066	-238704	-226414	0.59631	-0.179228	F	NA	NA	NA	NA	NA	NA	NA	NA	NA	NA	NA	NA	NA	NA	NA	NA	NA	NA	NA	NA	NA	NA	NA	NA	NA	NA	NA	NA	NA	NA	NA	NA	NA	NA	NA	NA
ATG9B	7	150709296	150721586	12290	35	F	2	rs9640171	150600845	A	G	0.2721	0.0203	0.003	1.86e-11	562086	1758	59900	108451	120741	0.59631	-0.179228	F	NA	NA	NA	NA	NA	NA	NA	NA	NA	NA	NA	NA	NA	NA	NA	NA	NA	NA	NA	NA	NA	NA	NA	NA	NA	NA	NA	NA	NA	NA	NA	NA	NA	NA	NA	NA
ATIC	2	216176781	216214487	37706	8	NA	NA	NA	NA	NA	NA	NA	NA	NA	NA	NA	NA	NA	NA	NA	0.31889	NA	NA	NA	NA	NA	NA	NA	NA	NA	NA	NA	NA	NA	NA	NA	NA	NA	NA	NA	NA	NA	NA	NA	NA	NA	NA	NA	NA	NA	NA	NA	NA	NA	NA	NA	NA	NA	NA
ATL1	14	50999799	51099786	99987	15	NA	NA	NA	NA	NA	NA	NA	NA	NA	NA	NA	NA	NA	NA	NA	NA	NA	NA	NA	NA	NA	NA	NA	NA	NA	NA	NA	NA	NA	NA	NA	NA	NA	NA	NA	NA	NA	NA	NA	NA	NA	NA	NA	NA	NA	NA	NA	NA	NA	NA	NA	NA	NA	NA
ATL2	2	38521098	38605726	84628	14	F	1	rs3112198	39002142	C	G	0.3741	0.0154	0.0028	2.558e-08	562086	119787	220185	-481044	-396416	0.18385	-0.0523296	F	0.027741	transverse_colon-ENCODE	1	NA	NA	NA	NA	NA	NA	NA	NA	NA	NA	NA	NA	NA	NA	NA	NA	NA	NA	NA	NA	NA	NA	NA	NA	NA	NA	NA	NA	NA	NA	NA	NA	NA
ATL3	11	63391558	63439446	47888	20	F	3	rs10897450	63593219	C	G	0.5329	0.0204	0.0027	2.79e-14	562086	10816	36556	-201661	-153773	0.2552	-0.152423	F	NA	NA	NA	NA	NA	NA	NA	NA	NA	NA	NA	NA	NA	NA	NA	NA	NA	NA	NA	NA	NA	NA	NA	NA	NA	NA	NA	NA	NA	1	eQTLGen	2.93393e-05	0.026633	11_63594656_C_T	Exp-GWAS-	<5%
ATL3	11	63391558	63439446	47888	20	F	3	rs146313932	63561515	T	C	0.0704	-0.0383	0.0064	2.155e-09	562086	0	68069	-169957	-122069	0.2552	-0.152423	F	NA	NA	NA	NA	NA	NA	NA	NA	NA	NA	NA	NA	NA	NA	NA	NA	NA	NA	NA	NA	NA	NA	NA	NA	NA	NA	NA	NA	NA	1	eQTLGen	2.93393e-05	0.026633	11_63594656_C_T	Exp-GWAS-	<5%
ATL3	11	63391558	63439446	47888	20	F	3	rs2186643	63878074	A	G	0.4783	0.0167	0.0027	9.445e-10	562086	0	134385	-486516	-438628	0.2552	-0.152423	F	NA	NA	NA	NA	NA	NA	NA	NA	NA	NA	NA	NA	NA	NA	NA	NA	NA	NA	NA	NA	NA	NA	NA	NA	NA	NA	NA	NA	NA	1	eQTLGen	2.93393e-05	0.026633	11_63594656_C_T	Exp-GWAS-	<5%
ATM	11	108093558	108239826	146268	10	NA	NA	NA	NA	NA	NA	NA	NA	NA	NA	NA	NA	NA	NA	NA	0.37829	NA	NA	NA	NA	NA	NA	NA	NA	NA	NA	NA	NA	NA	NA	NA	NA	NA	NA	NA	NA	NA	NA	NA	NA	NA	NA	NA	NA	NA	NA	NA	NA	NA	NA	NA	NA	NA	NA
ATMIN	16	81069446	81080955	11509	16	NA	NA	NA	NA	NA	NA	NA	NA	NA	NA	NA	NA	NA	NA	NA	0.33341	NA	NA	NA	NA	NA	NA	NA	NA	NA	NA	NA	NA	NA	NA	NA	NA	NA	NA	NA	NA	NA	NA	NA	NA	NA	NA	NA	NA	NA	NA	NA	NA	NA	NA	NA	NA	NA	NA
ATN1	12	7033621	7051484	17863	54	F	1	rs746979919	6683082	C	CAA	0.1603	-0.0246	0.004	1.097e-09	562086	71226	71499	350539	368402	0.5741	0.589107	F	NA	NA	NA	NA	NA	NA	NA	NA	NA	NA	NA	NA	NA	NA	NA	NA	NA	NA	NA	NA	NA	NA	NA	NA	NA	NA	NA	NA	NA	NA	NA	NA	NA	NA	NA	NA
ATOH1	4	94749903	94752115	2212	5	F	1	rs2664871	95146281	T	C	0.3991	0.0374	0.0027	3.286e-43	562086	147149	312555	-396378	-394166	0.423	-0.374894	F	0.022417	Jurkat-Engreitz	1	NA	NA	NA	NA	NA	NA	NA	NA	NA	NA	NA	NA	NA	NA	NA	NA	NA	NA	NA	NA	NA	NA	NA	NA	NA	NA	NA	NA	NA	NA	NA	NA	NA
ATOH7	10	69990351	69991870	1519	13	F	1	rs949692	70354458	A	G	0.1742	0.0206	0.0036	9.946e-09	562086	61977	128693	-364107	-362588	0.389	-0.0466652	F	0.019152	spinal_cord_fetal-ENCODE	1	NA	NA	NA	NA	NA	NA	NA	NA	NA	NA	NA	NA	NA	NA	NA	NA	NA	NA	NA	NA	NA	NA	NA	NA	NA	NA	1	GTEx-MA	8.22774e-05	0.0463961	10_70098039_TA_T	Exp-GWAS+	0.1972
ATOH8	2	85981113	86018506	37393	29	NA	NA	NA	NA	NA	NA	NA	NA	NA	NA	NA	NA	NA	NA	NA	0.6638	NA	NA	NA	NA	NA	NA	NA	NA	NA	NA	NA	NA	NA	NA	NA	NA	NA	NA	NA	NA	NA	NA	NA	NA	NA	NA	NA	NA	NA	NA	NA	1	eQTLGen	7.70633e-05	0.00241668	2_85605304_T_C	Exp-GWAS-	NA
ATOX1	5	151122382	151138192	15810	13	NA	NA	NA	NA	NA	NA	NA	NA	NA	NA	NA	NA	NA	NA	NA	0.9091	NA	NA	NA	NA	NA	NA	NA	NA	NA	NA	NA	NA	NA	NA	NA	NA	NA	NA	NA	NA	NA	NA	NA	NA	NA	NA	NA	NA	NA	NA	NA	1	eQTLGen	0.000329875	0.963364	5_152000936_T_G	Exp-GWAS-	NA
ATP10A	15	25923858	26108349	184491	52	NA	NA	NA	NA	NA	NA	NA	NA	NA	NA	NA	NA	NA	NA	NA	0.015117	NA	NA	NA	NA	NA	NA	NA	NA	NA	NA	NA	NA	NA	NA	NA	NA	NA	NA	NA	NA	NA	NA	NA	NA	NA	NA	NA	NA	NA	NA	NA	NA	NA	NA	NA	NA	NA	NA
ATP10B	5	159990126	160279218	289092	14	NA	NA	NA	NA	NA	NA	NA	NA	NA	NA	NA	NA	NA	NA	NA	0.72951	NA	NA	NA	NA	NA	NA	NA	NA	NA	NA	NA	NA	NA	NA	NA	NA	NA	NA	NA	NA	NA	NA	NA	NA	NA	NA	NA	NA	NA	NA	NA	NA	NA	NA	NA	NA	NA	NA
ATP10D	4	47487291	47595503	108212	12	NA	NA	NA	NA	NA	NA	NA	NA	NA	NA	NA	NA	NA	NA	NA	0.20938	NA	NA	NA	NA	NA	NA	NA	NA	NA	NA	NA	NA	NA	NA	NA	NA	NA	NA	NA	NA	NA	NA	NA	NA	NA	NA	NA	NA	NA	NA	NA	NA	NA	NA	NA	NA	NA	NA
ATP11A	13	113344642	113541482	196840	21	NA	NA	NA	NA	NA	NA	NA	NA	NA	NA	NA	NA	NA	NA	NA	0.49454	NA	NA	NA	NA	NA	NA	NA	NA	NA	NA	NA	NA	NA	NA	NA	NA	NA	NA	NA	NA	NA	NA	NA	NA	NA	NA	NA	NA	NA	NA	NA	NA	NA	NA	NA	NA	NA	NA
ATP11A-AS1	13	113399762	113409045	9283	16	NA	NA	NA	NA	NA	NA	NA	NA	NA	NA	NA	NA	NA	NA	NA	NA	NA	NA	NA	NA	NA	NA	NA	NA	NA	NA	NA	NA	NA	NA	NA	NA	NA	NA	NA	NA	NA	NA	NA	NA	NA	NA	NA	NA	NA	NA	NA	NA	NA	NA	NA	NA	NA	NA
ATP11AUN	13	113301357	113338811	37454	17	NA	NA	NA	NA	NA	NA	NA	NA	NA	NA	NA	NA	NA	NA	NA	0.9892	NA	NA	NA	NA	NA	NA	NA	NA	NA	NA	NA	NA	NA	NA	NA	NA	NA	NA	NA	NA	NA	NA	NA	NA	NA	NA	NA	NA	NA	NA	NA	NA	NA	NA	NA	NA	NA	NA
ATP11B	3	182511291	182639417	128126	8	NA	NA	NA	NA	NA	NA	NA	NA	NA	NA	NA	NA	NA	NA	NA	0.049612	NA	NA	NA	NA	NA	NA	NA	NA	NA	NA	NA	NA	NA	NA	NA	NA	NA	NA	NA	NA	NA	NA	NA	NA	NA	NA	NA	NA	NA	NA	NA	NA	NA	NA	NA	NA	NA	NA
ATP11C	23	138808506	139015212	206706	8	NA	NA	NA	NA	NA	NA	NA	NA	NA	NA	NA	NA	NA	NA	NA	0.97942	NA	NA	NA	NA	NA	NA	NA	NA	NA	NA	NA	NA	NA	NA	NA	NA	NA	NA	NA	NA	NA	NA	NA	NA	NA	NA	NA	NA	NA	NA	NA	NA	NA	NA	NA	NA	NA	NA
ATP12A	13	25254545	25286631	32086	15	NA	NA	NA	NA	NA	NA	NA	NA	NA	NA	NA	NA	NA	NA	NA	0.66068	NA	NA	NA	NA	NA	NA	NA	NA	NA	NA	NA	NA	NA	NA	NA	NA	NA	NA	NA	NA	NA	NA	NA	NA	NA	NA	NA	NA	NA	NA	NA	NA	NA	NA	NA	NA	NA	NA
ATP13A1	19	19756006	19774485	18479	29	NA	NA	NA	NA	NA	NA	NA	NA	NA	NA	NA	NA	NA	NA	NA	0.35786	NA	NA	NA	NA	NA	NA	NA	NA	NA	NA	NA	NA	NA	NA	NA	NA	NA	NA	NA	NA	NA	NA	NA	NA	NA	NA	NA	NA	NA	NA	NA	NA	NA	NA	NA	NA	NA	NA
ATP13A2	1	17312452	17338423	25971	27	NA	NA	NA	NA	NA	NA	NA	NA	NA	NA	NA	NA	NA	NA	NA	0.043589	NA	NA	NA	NA	NA	NA	NA	NA	NA	NA	NA	NA	NA	NA	NA	NA	NA	NA	NA	NA	NA	NA	NA	NA	NA	NA	NA	NA	NA	NA	NA	NA	NA	NA	NA	NA	NA	NA
ATP13A3	3	194123405	194207731	84326	18	NA	NA	NA	NA	NA	NA	NA	NA	NA	NA	NA	NA	NA	NA	NA	0.87362	NA	NA	NA	NA	NA	NA	NA	NA	NA	NA	NA	NA	NA	NA	NA	NA	NA	NA	NA	NA	NA	NA	NA	NA	NA	NA	NA	NA	NA	NA	NA	NA	NA	NA	NA	NA	NA	NA
ATP13A4	3	193116755	193272684	155929	13	NA	NA	NA	NA	NA	NA	NA	NA	NA	NA	NA	NA	NA	NA	NA	0.1491	NA	NA	NA	NA	NA	NA	NA	NA	NA	NA	NA	NA	NA	NA	NA	NA	NA	NA	NA	NA	NA	NA	NA	NA	NA	NA	NA	NA	NA	NA	NA	NA	NA	NA	NA	NA	NA	NA
ATP13A4-AS1	3	193271001	193273373	2372	12	NA	NA	NA	NA	NA	NA	NA	NA	NA	NA	NA	NA	NA	NA	NA	NA	NA	NA	NA	NA	NA	NA	NA	NA	NA	NA	NA	NA	NA	NA	NA	NA	NA	NA	NA	NA	NA	NA	NA	NA	NA	NA	NA	NA	NA	NA	NA	NA	NA	NA	NA	NA	NA	NA
ATP13A5	3	192992577	193096542	103965	10	NA	NA	NA	NA	NA	NA	NA	NA	NA	NA	NA	NA	NA	NA	NA	0.072306	NA	NA	NA	NA	NA	NA	NA	NA	NA	NA	NA	NA	NA	NA	NA	NA	NA	NA	NA	NA	NA	NA	NA	NA	NA	NA	NA	NA	NA	NA	NA	NA	NA	NA	NA	NA	NA	NA
ATP13A5-AS1	3	193025032	193032310	7278	9	NA	NA	NA	NA	NA	NA	NA	NA	NA	NA	NA	NA	NA	NA	NA	NA	NA	NA	NA	NA	NA	NA	NA	NA	NA	NA	NA	NA	NA	NA	NA	NA	NA	NA	NA	NA	NA	NA	NA	NA	NA	NA	NA	NA	NA	NA	NA	NA	NA	NA	NA	NA	NA	NA
ATP1A1	1	116915865	116947396	31531	13	NA	NA	NA	NA	NA	NA	NA	NA	NA	NA	NA	NA	NA	NA	NA	0.6024	NA	NA	NA	NA	NA	NA	NA	NA	NA	NA	NA	NA	NA	NA	NA	NA	NA	NA	NA	NA	NA	NA	NA	NA	NA	NA	NA	NA	NA	NA	NA	NA	NA	NA	NA	NA	NA	NA
ATP1A1-AS1	1	116935486	116961244	25758	14	NA	NA	NA	NA	NA	NA	NA	NA	NA	NA	NA	NA	NA	NA	NA	NA	NA	NA	NA	NA	NA	NA	NA	NA	NA	NA	NA	NA	NA	NA	NA	NA	NA	NA	NA	NA	NA	NA	NA	NA	NA	NA	NA	NA	NA	NA	NA	NA	NA	NA	NA	NA	NA	NA
ATP1A2	1	160085548	160113381	27833	32	NA	NA	NA	NA	NA	NA	NA	NA	NA	NA	NA	NA	NA	NA	NA	0.4212	NA	NA	NA	NA	NA	NA	NA	NA	NA	NA	NA	NA	NA	NA	NA	NA	NA	NA	NA	NA	NA	NA	NA	NA	NA	NA	NA	NA	NA	NA	NA	NA	NA	NA	NA	NA	NA	NA
ATP1A3	19	42470733	42498382	27649	38	F	1	rs149030675	42727048	C	CT	0.8977	0.0257	0.0046	2.362e-08	562086	69907	272783	-256315	-228666	0.1007	0.0879784	F	0.030147	dendritic_cell_treated_with_Lipopolysaccharide_100_ng-mL_for_30_minute-Garber2017	1	NA	NA	NA	NA	NA	NA	NA	NA	NA	NA	NA	NA	NA	NA	NA	NA	NA	NA	NA	NA	NA	NA	NA	NA	NA	NA	NA	NA	NA	NA	NA	NA	NA
ATP1A4	1	160121392	160156770	35378	33	NA	NA	NA	NA	NA	NA	NA	NA	NA	NA	NA	NA	NA	NA	NA	0.57017	NA	NA	NA	NA	NA	NA	NA	NA	NA	NA	NA	NA	NA	NA	NA	NA	NA	NA	NA	NA	NA	NA	NA	NA	NA	NA	NA	NA	NA	NA	NA	NA	NA	NA	NA	NA	NA	NA
ATP1B1	1	169075927	169101957	26030	11	NA	NA	NA	NA	NA	NA	NA	NA	NA	NA	NA	NA	NA	NA	NA	NA	NA	NA	NA	NA	NA	NA	NA	NA	NA	NA	NA	NA	NA	NA	NA	NA	NA	NA	NA	NA	NA	NA	NA	NA	NA	NA	NA	NA	NA	NA	NA	1	eQTLGen	0.000241852	0.00853002	1_168719957_T_C	Exp-GWAS-	NA
ATP1B2	17	7549944	7561089	11145	72	F	1	rs58353203	7730632	A	ACTTT	0.6785	-0.0222	0.003	1.495e-13	562086	47849	51921	-180688	-169543	NA	0.311531	F	NA	NA	NA	NA	NA	NA	NA	NA	NA	NA	NA	NA	NA	NA	NA	NA	7218-87	4.41718e-05	NA	17_7531965_C_T	Protein-GWAS-	<5%	NA	NA	NA	NA	NA	NA	NA	NA	NA	NA	NA	NA	NA	NA
ATP1B3	3	141595484	141645391	49907	9	F	1	rs79147413	141209594	A	G	0.9332	0.0318	0.0054	3.042e-09	562086	154623	230803	385890	435797	NA	0.332749	F	NA	NA	NA	NA	NA	NA	NA	NA	NA	NA	NA	NA	NA	NA	NA	NA	NA	NA	NA	NA	NA	NA	NA	NA	NA	NA	NA	NA	NA	NA	NA	NA	NA	NA	NA	NA
ATP1B4	23	119495943	119517092	21149	20	NA	NA	NA	NA	NA	NA	NA	NA	NA	NA	NA	NA	NA	NA	NA	0.06707	NA	NA	NA	NA	NA	NA	NA	NA	NA	NA	NA	NA	NA	NA	NA	NA	NA	NA	NA	NA	NA	NA	NA	NA	NA	NA	NA	NA	NA	NA	NA	NA	NA	NA	NA	NA	NA	NA
ATP23	12	58335349	58352931	17582	35	NA	NA	NA	NA	NA	NA	NA	NA	NA	NA	NA	NA	NA	NA	NA	0.54255	NA	NA	NA	NA	NA	NA	NA	NA	NA	NA	NA	NA	NA	NA	NA	NA	NA	NA	NA	NA	NA	NA	NA	NA	NA	NA	NA	NA	NA	NA	NA	NA	NA	NA	NA	NA	NA	NA
ATP2A1	16	28889808	28915832	26024	28	F	1	rs56163509	28864471	A	G	0.6056	0.0213	0.0028	7.059e-14	562086	208366	663421	25337	51361	NA	0.2314	F	0.167965	THP1_LPS_4hr-Engreitz	1	NA	NA	NA	NA	NA	NA	NA	NA	NA	NA	NA	NA	NA	NA	NA	NA	NA	NA	NA	1	Pituitary	0.167199	0.830903	16_28839735_C_G	Exp-GWAS+	0.977006	2	GTEx-MA	2.61797e-08	0.0923222	16_28893724_A_ACT	Exp-GWAS+	0.977196
ATP2A1-AS1	16	28890277	28891242	965	27	F	1	rs56163509	28864471	A	G	0.6056	0.0213	0.0028	7.059e-14	562086	208366	663421	25806	26771	NA	NA	NA	0.156	H1-hESC-Roadmap	1	NA	NA	NA	NA	NA	NA	NA	NA	NA	NA	NA	NA	NA	NA	NA	NA	NA	NA	NA	NA	NA	NA	NA	NA	NA	NA	NA	NA	NA	NA	NA	NA	NA
ATP2A2	12	110719051	110788898	69847	20	NA	NA	NA	NA	NA	NA	NA	NA	NA	NA	NA	NA	NA	NA	NA	0.2539	NA	NA	NA	NA	NA	NA	NA	NA	NA	NA	NA	NA	NA	NA	NA	NA	NA	NA	NA	NA	NA	NA	NA	NA	NA	NA	NA	NA	NA	NA	NA	NA	NA	NA	NA	NA	NA	NA
ATP2A3	17	3827162	3867758	40596	23	NA	NA	NA	NA	NA	NA	NA	NA	NA	NA	NA	NA	NA	NA	NA	0.98369	NA	NA	NA	NA	NA	NA	NA	NA	NA	NA	NA	NA	NA	NA	NA	NA	NA	NA	NA	NA	NA	NA	NA	NA	NA	NA	NA	NA	NA	NA	NA	NA	NA	NA	NA	NA	NA	NA
ATP2B1	12	89981825	90103143	121318	8	F	1	rs772317776	89881935	T	TACA	0.4796	0.0198	0.003	3.335e-11	562086	105769	113973	99890	221208	NA	0.397228	T	NA	NA	NA	NA	NA	NA	NA	NA	NA	NA	NA	NA	NA	NA	NA	NA	NA	NA	NA	NA	NA	NA	1	eQTLGen	0.032275	0.801925	12_90318459_T_C	Exp-GWAS-	0.115599	NA	NA	NA	NA	NA	NA	NA
ATP2B1-AS1	12	90102731	90105729	2998	8	F	1	rs772317776	89881935	T	TACA	0.4796	0.0198	0.003	3.335e-11	562086	105769	113973	220796	223794	NA	NA	NA	0.018973	A673-ENCODE	1	NA	NA	NA	NA	NA	NA	NA	NA	NA	NA	NA	NA	NA	NA	NA	NA	NA	NA	NA	NA	NA	NA	NA	NA	NA	NA	NA	NA	NA	NA	NA	NA	NA
ATP2B2	3	10365706	10661646	295940	32	NA	NA	NA	NA	NA	NA	NA	NA	NA	NA	NA	NA	NA	NA	NA	0.87272	NA	NA	NA	NA	NA	NA	NA	NA	NA	NA	NA	NA	NA	NA	NA	NA	NA	NA	NA	NA	NA	NA	NA	NA	NA	NA	NA	NA	NA	NA	NA	NA	NA	NA	NA	NA	NA	NA
ATP2B2-IT2	3	10667699	10668492	793	17	NA	NA	NA	NA	NA	NA	NA	NA	NA	NA	NA	NA	NA	NA	NA	NA	NA	NA	NA	NA	NA	NA	NA	NA	NA	NA	NA	NA	NA	NA	NA	NA	NA	NA	NA	NA	NA	NA	NA	NA	NA	NA	NA	NA	NA	NA	NA	NA	NA	NA	NA	NA	NA	NA
ATP2B3	23	152801579	152848387	46808	38	NA	NA	NA	NA	NA	NA	NA	NA	NA	NA	NA	NA	NA	NA	NA	0.24291	NA	NA	NA	NA	NA	NA	NA	NA	NA	NA	NA	NA	NA	NA	NA	NA	NA	NA	NA	NA	NA	NA	NA	NA	NA	NA	NA	NA	NA	NA	NA	NA	NA	NA	NA	NA	NA	NA
ATP2B4	1	203595914	203713209	117295	25	F	1	rs11240695	204158132	A	C	0.2483	-0.0301	0.0031	1.384e-22	562086	15044	32559	-562218	-444923	0.60681	-0.00675274	F	NA	NA	NA	NA	NA	NA	NA	NA	NA	NA	NA	NA	NA	NA	NA	NA	NA	NA	NA	NA	NA	NA	NA	NA	NA	NA	NA	NA	NA	NA	NA	NA	NA	NA	NA	NA
ATP2C1	3	130569438	130735556	166118	11	NA	NA	NA	NA	NA	NA	NA	NA	NA	NA	NA	NA	NA	NA	NA	0.6832	NA	NA	NA	NA	NA	NA	NA	NA	NA	NA	NA	NA	NA	NA	NA	NA	NA	NA	NA	NA	NA	NA	NA	NA	NA	NA	NA	NA	NA	NA	NA	NA	NA	NA	NA	NA	NA	NA
ATP2C2	16	84402128	84497793	95665	19	F	1	rs1862794	84750595	T	C	0.5723	-0.0182	0.0028	4.245e-11	562086	55143	71475	-348467	-252802	0.78501	-0.375271	F	0.018561	placenta-Roadmap	1	NA	NA	NA	NA	NA	NA	NA	NA	NA	NA	NA	NA	NA	NA	NA	NA	NA	NA	NA	NA	NA	NA	NA	NA	NA	NA	NA	NA	NA	NA	NA	NA	NA
ATP2C2-AS1	16	84492864	84500967	8103	18	F	1	rs1862794	84750595	T	C	0.5723	-0.0182	0.0028	4.245e-11	562086	55143	71475	-257731	-249628	NA	NA	NA	NA	NA	NA	NA	NA	NA	NA	NA	NA	NA	NA	NA	NA	NA	NA	NA	NA	NA	NA	NA	NA	NA	NA	NA	NA	NA	NA	NA	NA	NA	NA	NA	NA	NA	NA	NA
ATP4A	19	36040932	36054560	13628	60	F	1	rs231591	36224705	A	G	0.5273	-0.0264	0.0027	3.79e-23	562086	103556	143877	-183773	-170145	0.13251	-0.255582	F	0.016457	stomach-Roadmap	1	NA	NA	NA	NA	NA	NA	NA	NA	NA	NA	NA	NA	NA	NA	NA	NA	NA	NA	NA	NA	NA	NA	NA	NA	NA	NA	NA	NA	NA	NA	NA	NA	NA
ATP4B	13	114303118	114312513	9395	25	NA	NA	NA	NA	NA	NA	NA	NA	NA	NA	NA	NA	NA	NA	NA	0.9357	NA	NA	NA	NA	NA	NA	NA	NA	NA	NA	NA	NA	NA	NA	NA	NA	NA	NA	NA	NA	NA	NA	NA	NA	NA	NA	NA	NA	NA	NA	NA	NA	NA	NA	NA	NA	NA	NA
ATP5F1A	18	43664109	43684199	20090	10	NA	NA	NA	NA	NA	NA	NA	NA	NA	NA	NA	NA	NA	NA	NA	NA	NA	NA	NA	NA	NA	NA	NA	NA	NA	NA	NA	NA	NA	NA	NA	NA	NA	NA	NA	NA	NA	NA	NA	NA	NA	NA	NA	NA	NA	NA	NA	NA	NA	NA	NA	NA	NA	NA
ATP5F1B	12	57031958	57039768	7810	40	F	1	rs57558853	57410908	T	G	0.9164	-0.0296	0.0048	7.989e-10	562086	86566	161658	-378950	-371140	NA	NA	NA	NA	NA	NA	NA	NA	NA	NA	NA	NA	NA	NA	NA	NA	NA	NA	NA	NA	NA	NA	NA	NA	NA	NA	NA	NA	NA	NA	NA	NA	NA	NA	NA	NA	NA	NA	NA
ATP5F1C	10	7830066	7849764	19698	9	NA	NA	NA	NA	NA	NA	NA	NA	NA	NA	NA	NA	NA	NA	NA	NA	NA	NA	NA	NA	NA	NA	NA	NA	NA	NA	NA	NA	NA	NA	NA	NA	NA	NA	NA	NA	NA	NA	NA	NA	NA	NA	NA	NA	NA	NA	NA	NA	NA	NA	NA	NA	NA	NA
ATP5F1D	19	1241749	1244824	3075	48	NA	NA	NA	NA	NA	NA	NA	NA	NA	NA	NA	NA	NA	NA	NA	NA	NA	NA	NA	NA	NA	NA	NA	NA	NA	NA	NA	NA	NA	NA	NA	NA	NA	NA	NA	NA	NA	NA	NA	NA	NA	NA	NA	NA	NA	NA	NA	NA	NA	NA	NA	NA	NA	NA
ATP5F1E	20	57600529	57607390	6861	19	F	1	rs236706	57691416	T	C	0.8292	-0.0255	0.0036	2.109e-12	562086	18915	88047	-90887	-84026	NA	NA	NA	NA	NA	NA	NA	NA	NA	NA	NA	NA	NA	NA	NA	NA	NA	NA	NA	NA	NA	NA	NA	NA	NA	NA	NA	NA	NA	NA	NA	NA	NA	NA	NA	NA	NA	NA	NA
ATP5IF1	1	28562601	28564616	2015	31	NA	NA	NA	NA	NA	NA	NA	NA	NA	NA	NA	NA	NA	NA	NA	0.0007765	NA	NA	NA	NA	NA	NA	NA	NA	NA	NA	NA	NA	NA	NA	NA	NA	NA	NA	NA	NA	NA	NA	NA	NA	NA	NA	NA	NA	NA	NA	NA	NA	NA	NA	NA	NA	NA	NA
ATP5MC1	17	46970148	46973233	3085	35	F	1	rs16948048	47440466	A	G	0.6279	0.0189	0.0028	8.378e-12	562086	126332	161644	-470318	-467233	NA	NA	NA	NA	NA	NA	NA	NA	NA	NA	NA	NA	NA	NA	NA	NA	NA	NA	NA	NA	NA	NA	NA	NA	NA	NA	NA	NA	NA	NA	NA	NA	NA	NA	NA	NA	NA	NA	NA
ATP5MC2	12	54058953	54070114	11161	44	NA	NA	NA	NA	NA	NA	NA	NA	NA	NA	NA	NA	NA	NA	NA	NA	NA	NA	NA	NA	NA	NA	NA	NA	NA	NA	NA	NA	NA	NA	NA	NA	NA	NA	NA	NA	NA	NA	NA	NA	NA	NA	NA	NA	NA	NA	NA	NA	NA	NA	NA	NA	NA	NA
ATP5MC3	2	176040985	176046438	5453	7	NA	NA	NA	NA	NA	NA	NA	NA	NA	NA	NA	NA	NA	NA	NA	NA	NA	NA	NA	NA	NA	NA	NA	NA	NA	NA	NA	NA	NA	NA	NA	NA	NA	NA	NA	NA	NA	NA	NA	NA	NA	NA	NA	NA	NA	NA	NA	NA	NA	NA	NA	NA	NA	NA
ATP5MD	10	105148806	105156232	7426	20	F	1	rs1926034	104829102	A	G	0.3866	0.0241	0.0028	2.708e-18	562086	324147	377926	319704	327130	NA	NA	NA	NA	NA	NA	NA	NA	NA	NA	NA	NA	NA	NA	NA	NA	NA	NA	NA	NA	NA	NA	NA	NA	NA	NA	NA	NA	NA	NA	NA	NA	NA	NA	NA	NA	NA	NA	NA
ATP5ME	4	666224	668065	1841	27	F	1	rs13147679	776489	A	G	0.6634	-0.0158	0.0029	3.393e-08	562086	28501	38822	-110265	-108424	NA	NA	NA	NA	NA	NA	NA	NA	NA	NA	NA	NA	NA	NA	NA	NA	NA	NA	NA	NA	NA	NA	NA	NA	NA	NA	NA	NA	NA	NA	NA	NA	NA	NA	NA	NA	NA	NA	NA
ATP5MF	7	99055780	99063790	8010	29	NA	NA	NA	NA	NA	NA	NA	NA	NA	NA	NA	NA	NA	NA	NA	NA	NA	NA	NA	NA	NA	NA	NA	NA	NA	NA	NA	NA	NA	NA	NA	NA	NA	NA	NA	NA	NA	NA	NA	NA	NA	NA	NA	NA	NA	NA	NA	NA	NA	NA	NA	NA	NA	NA
ATP5MF-PTCD1	7	99014361	99063790	49429	29	NA	NA	NA	NA	NA	NA	NA	NA	NA	NA	NA	NA	NA	NA	NA	NA	NA	NA	NA	NA	NA	NA	NA	NA	NA	NA	NA	NA	NA	NA	NA	NA	NA	NA	NA	NA	NA	NA	NA	NA	NA	NA	NA	NA	NA	NA	NA	NA	NA	NA	NA	NA	NA	NA
ATP5MG	11	118272103	118280562	8459	27	NA	NA	NA	NA	NA	NA	NA	NA	NA	NA	NA	NA	NA	NA	NA	NA	NA	NA	NA	NA	NA	NA	NA	NA	NA	NA	NA	NA	NA	NA	NA	NA	NA	NA	NA	NA	NA	NA	NA	NA	NA	NA	NA	NA	NA	NA	NA	NA	NA	NA	NA	NA	NA	NA
ATP5MGL	22	43035808	43036607	799	20	NA	NA	NA	NA	NA	NA	NA	NA	NA	NA	NA	NA	NA	NA	NA	NA	NA	NA	NA	NA	NA	NA	NA	NA	NA	NA	NA	NA	NA	NA	NA	NA	NA	NA	NA	NA	NA	NA	NA	NA	NA	NA	NA	NA	NA	NA	NA	NA	NA	NA	NA	NA	NA	NA
ATP5MPL	14	104378624	104387866	9242	19	NA	NA	NA	NA	NA	NA	NA	NA	NA	NA	NA	NA	NA	NA	NA	NA	NA	NA	NA	NA	NA	NA	NA	NA	NA	NA	NA	NA	NA	NA	NA	NA	NA	NA	NA	NA	NA	NA	NA	NA	NA	NA	NA	NA	NA	NA	NA	NA	NA	NA	NA	NA	NA	NA
ATP5PB	1	111992085	112005395	13310	25	NA	NA	NA	NA	NA	NA	NA	NA	NA	NA	NA	NA	NA	NA	NA	NA	NA	NA	NA	NA	NA	NA	NA	NA	NA	NA	NA	NA	NA	NA	NA	NA	NA	NA	NA	NA	NA	NA	NA	NA	NA	NA	NA	NA	NA	NA	NA	NA	NA	NA	NA	NA	NA	NA
ATP5PD	17	73034957	73043064	8107	42	NA	NA	NA	NA	NA	NA	NA	NA	NA	NA	NA	NA	NA	NA	NA	NA	NA	NA	NA	NA	NA	NA	NA	NA	NA	NA	NA	NA	NA	NA	NA	NA	NA	NA	NA	NA	NA	NA	NA	NA	NA	NA	NA	NA	NA	NA	NA	NA	NA	NA	NA	NA	NA	NA
ATP5PF	21	27096790	27107965	11175	9	NA	NA	NA	NA	NA	NA	NA	NA	NA	NA	NA	NA	NA	NA	NA	NA	NA	NA	NA	NA	NA	NA	NA	NA	NA	NA	NA	NA	NA	NA	NA	NA	NA	NA	NA	NA	NA	NA	NA	NA	NA	NA	NA	NA	NA	NA	NA	NA	NA	NA	NA	NA	NA	NA
ATP5PO	21	35275756	35288108	12352	18	F	2	rs28570507	35472847	A	G	0.961	0.0395	0.0072	4.841e-08	562086	0	7777	-197091	-184739	NA	NA	NA	NA	NA	NA	NA	NA	NA	NA	NA	NA	NA	NA	NA	NA	NA	NA	NA	NA	NA	NA	NA	NA	NA	NA	NA	NA	NA	NA	NA	NA	NA	NA	NA	NA	NA	NA	NA
ATP5PO	21	35275756	35288108	12352	18	F	2	rs766425	35334566	T	G	0.4975	-0.0206	0.0028	7.871e-14	562086	65739	97031	-58810	-46458	NA	NA	NA	NA	NA	NA	NA	NA	NA	NA	NA	NA	NA	NA	NA	NA	NA	NA	NA	NA	NA	NA	NA	NA	NA	NA	NA	NA	NA	NA	NA	NA	NA	NA	NA	NA	NA	NA	NA
ATP6	23	8526	9207	681	13	NA	NA	NA	NA	NA	NA	NA	NA	NA	NA	NA	NA	NA	NA	NA	NA	NA	NA	NA	NA	NA	NA	NA	NA	NA	NA	NA	NA	NA	NA	NA	NA	NA	NA	NA	NA	NA	NA	NA	NA	NA	NA	NA	NA	NA	NA	NA	NA	NA	NA	NA	NA	NA	NA
ATP6AP1	23	153657022	153664862	7840	50	NA	NA	NA	NA	NA	NA	NA	NA	NA	NA	NA	NA	NA	NA	NA	0.4528	NA	NA	NA	NA	NA	NA	NA	NA	NA	NA	NA	NA	NA	NA	NA	NA	NA	NA	NA	NA	NA	NA	NA	NA	NA	NA	NA	NA	NA	NA	NA	NA	NA	NA	NA	NA	NA	NA
ATP6AP1L	5	81574468	81615751	41283	3	F	1	rs7720979	81142937	A	G	0.9043	-0.0275	0.0046	2.339e-09	562086	60008	84644	431531	472814	0.70799	0.0379428	F	0.050616	psoas_muscle-Roadmap	1	NA	NA	NA	NA	NA	NA	NA	NA	NA	NA	NA	NA	NA	NA	NA	NA	NA	NA	NA	NA	NA	NA	NA	NA	NA	NA	3	GTEx-MA	4.17881e-05	0.0635376	5_81198936_C_T	Exp-GWAS-	<5%
ATP6AP2	23	40440221	40466100	25879	9	NA	NA	NA	NA	NA	NA	NA	NA	NA	NA	NA	NA	NA	NA	NA	0.3761	NA	NA	NA	NA	NA	NA	NA	NA	NA	NA	NA	NA	NA	NA	NA	NA	NA	NA	NA	NA	NA	NA	NA	NA	NA	NA	NA	NA	NA	NA	NA	NA	NA	NA	NA	NA	NA	NA
ATP6V0A1	17	40610895	40674629	63734	55	NA	NA	NA	NA	NA	NA	NA	NA	NA	NA	NA	NA	NA	NA	NA	0.2975	NA	NA	NA	NA	NA	NA	NA	NA	NA	NA	NA	NA	NA	NA	NA	NA	NA	NA	NA	NA	NA	NA	NA	NA	NA	NA	NA	NA	NA	NA	NA	NA	NA	NA	NA	NA	NA	NA
ATP6V0A2	12	124196899	124246302	49403	23	NA	NA	NA	NA	NA	NA	NA	NA	NA	NA	NA	NA	NA	NA	NA	0.024226	NA	NA	NA	NA	NA	NA	NA	NA	NA	NA	NA	NA	NA	NA	NA	NA	NA	NA	NA	NA	NA	NA	NA	NA	NA	NA	NA	NA	NA	NA	NA	NA	NA	NA	NA	NA	NA	NA
ATP6V0A4	7	138391038	138482941	91903	10	F	1	rs113013060	138821072	A	C	0.0428	0.052	0.0074	1.455e-12	562086	0	136285	-430034	-338131	0.19937	-0.5124	F	NA	NA	NA	NA	NA	NA	NA	NA	NA	NA	NA	NA	NA	NA	NA	NA	NA	NA	NA	NA	NA	NA	NA	NA	NA	NA	NA	NA	NA	NA	NA	NA	NA	NA	NA	NA
ATP6V0B	1	44440631	44443967	3336	20	F	2	rs1738045	44721739	A	G	0.2957	0.0185	0.0029	2.864e-10	562086	235683	241760	-281108	-277772	NA	0.211442	F	NA	NA	NA	NA	NA	NA	NA	NA	NA	NA	NA	NA	NA	NA	NA	NA	NA	NA	NA	NA	NA	NA	NA	NA	NA	NA	NA	NA	NA	NA	NA	NA	NA	NA	NA	NA
ATP6V0B	1	44440631	44443967	3336	20	F	2	rs499257	44078384	T	C	0.3224	0.0359	0.0029	4.893e-36	562086	72064	167983	362247	365583	NA	0.211442	F	NA	NA	NA	NA	NA	NA	NA	NA	NA	NA	NA	NA	NA	NA	NA	NA	NA	NA	NA	NA	NA	NA	NA	NA	NA	NA	NA	NA	NA	NA	NA	NA	NA	NA	NA	NA
ATP6V0C	16	2563726	2570224	6498	64	NA	NA	NA	NA	NA	NA	NA	NA	NA	NA	NA	NA	NA	NA	NA	NA	NA	NA	NA	NA	NA	NA	NA	NA	NA	NA	NA	NA	NA	NA	NA	NA	NA	NA	NA	NA	NA	NA	NA	NA	NA	NA	NA	NA	NA	NA	NA	NA	NA	NA	NA	NA	NA	NA
ATP6V0CP3	6	42695313	42695932	619	25	NA	NA	NA	NA	NA	NA	NA	NA	NA	NA	NA	NA	NA	NA	NA	NA	NA	NA	NA	NA	NA	NA	NA	NA	NA	NA	NA	NA	NA	NA	NA	NA	NA	NA	NA	NA	NA	NA	NA	NA	NA	NA	NA	NA	NA	NA	NA	NA	NA	NA	NA	NA	NA	NA
ATP6V0D1	16	67471921	67515060	43139	50	NA	NA	NA	NA	NA	NA	NA	NA	NA	NA	NA	NA	NA	NA	NA	NA	NA	NA	NA	NA	NA	NA	NA	NA	NA	NA	NA	NA	NA	NA	NA	NA	NA	NA	NA	NA	NA	NA	NA	NA	NA	NA	NA	NA	NA	NA	NA	NA	NA	NA	NA	NA	NA	NA
ATP6V0D2	8	87111138	87166454	55316	8	F	1	rs7460802	87319949	T	C	0.7595	0.0341	0.0032	1.484e-26	562086	304407	318204	-208811	-153495	NA	-0.558773	F	0.036351	astrocyte-ENCODE	2	NA	NA	NA	NA	NA	NA	NA	NA	NA	NA	NA	NA	NA	NA	NA	NA	NA	NA	NA	NA	NA	NA	NA	NA	NA	NA	NA	NA	NA	NA	NA	NA	NA
ATP6V0E1	5	172410773	172462448	51675	17	NA	NA	NA	NA	NA	NA	NA	NA	NA	NA	NA	NA	NA	NA	NA	NA	NA	NA	NA	NA	NA	NA	NA	NA	NA	NA	NA	NA	NA	NA	NA	NA	NA	NA	NA	NA	NA	NA	NA	NA	NA	NA	NA	NA	NA	NA	NA	NA	NA	NA	NA	NA	NA	NA
ATP6V0E2	7	149570056	149577802	7746	16	NA	NA	NA	NA	NA	NA	NA	NA	NA	NA	NA	NA	NA	NA	NA	0.30869	NA	NA	NA	NA	NA	NA	NA	NA	NA	NA	NA	NA	NA	NA	NA	NA	NA	NA	NA	NA	NA	NA	NA	NA	NA	NA	NA	NA	NA	NA	NA	NA	NA	NA	NA	NA	NA	NA
ATP6V0E2-AS1	7	149564782	149570951	6169	15	NA	NA	NA	NA	NA	NA	NA	NA	NA	NA	NA	NA	NA	NA	NA	NA	NA	NA	NA	NA	NA	NA	NA	NA	NA	NA	NA	NA	NA	NA	NA	NA	NA	NA	NA	NA	NA	NA	NA	NA	NA	NA	NA	NA	NA	NA	NA	NA	NA	NA	NA	NA	NA	NA
ATP6V1A	3	113465881	113530903	65022	17	NA	NA	NA	NA	NA	NA	NA	NA	NA	NA	NA	NA	NA	NA	NA	NA	NA	NA	NA	NA	NA	NA	NA	NA	NA	NA	NA	NA	NA	NA	NA	NA	NA	NA	NA	NA	NA	NA	NA	NA	NA	NA	NA	NA	NA	NA	NA	NA	NA	NA	NA	NA	NA	NA
ATP6V1B1	2	71163029	71192561	29532	19	NA	NA	NA	NA	NA	NA	NA	NA	NA	NA	NA	NA	NA	NA	NA	0.79006	NA	NA	NA	NA	NA	NA	NA	NA	NA	NA	NA	NA	NA	NA	NA	NA	NA	NA	NA	NA	NA	NA	NA	NA	NA	NA	NA	NA	NA	NA	NA	NA	NA	NA	NA	NA	NA	NA
ATP6V1B1-AS1	2	71169142	71175741	6599	18	NA	NA	NA	NA	NA	NA	NA	NA	NA	NA	NA	NA	NA	NA	NA	NA	NA	NA	NA	NA	NA	NA	NA	NA	NA	NA	NA	NA	NA	NA	NA	NA	NA	NA	NA	NA	NA	NA	NA	NA	NA	NA	NA	NA	NA	NA	NA	NA	NA	NA	NA	NA	NA	NA
ATP6V1B2	8	20054891	20079207	24316	8	NA	NA	NA	NA	NA	NA	NA	NA	NA	NA	NA	NA	NA	NA	NA	0.87416	NA	NA	NA	NA	NA	NA	NA	NA	NA	NA	NA	NA	NA	NA	NA	NA	NA	NA	NA	NA	NA	NA	NA	NA	NA	NA	NA	NA	NA	NA	NA	NA	NA	NA	NA	NA	NA	NA
ATP6V1C1	8	104033310	104085279	51969	20	NA	NA	NA	NA	NA	NA	NA	NA	NA	NA	NA	NA	NA	NA	NA	NA	NA	NA	NA	NA	NA	NA	NA	NA	NA	NA	NA	NA	NA	NA	NA	NA	NA	NA	NA	NA	NA	NA	NA	NA	NA	NA	NA	NA	NA	NA	NA	NA	NA	NA	NA	NA	NA	NA
ATP6V1C2	2	10861755	10925236	63481	14	F	1	rs56277911	10397352	T	C	0.0986	0.0386	0.0047	2.537e-16	562086	6286	24743	464403	527884	0.16276	-0.201385	F	NA	NA	NA	NA	NA	NA	NA	NA	NA	NA	NA	NA	NA	NA	NA	NA	NA	NA	NA	NA	NA	NA	NA	NA	NA	NA	NA	NA	NA	NA	NA	NA	NA	NA	NA	NA
ATP6V1D	14	67804588	67826521	21933	16	NA	NA	NA	NA	NA	NA	NA	NA	NA	NA	NA	NA	NA	NA	NA	0.096	NA	NA	NA	NA	NA	NA	NA	NA	NA	NA	NA	NA	NA	NA	NA	NA	NA	NA	NA	NA	NA	NA	NA	NA	NA	NA	NA	NA	NA	NA	NA	NA	NA	NA	NA	NA	NA	NA
ATP6V1E1	22	18074901	18111588	36687	20	NA	NA	NA	NA	NA	NA	NA	NA	NA	NA	NA	NA	NA	NA	NA	0.16096	NA	NA	NA	NA	NA	NA	NA	NA	NA	NA	NA	NA	NA	NA	NA	NA	NA	NA	NA	NA	NA	NA	NA	NA	NA	NA	NA	NA	NA	NA	NA	NA	NA	NA	NA	NA	NA	NA
ATP6V1E2	2	46738985	46769716	30731	15	NA	NA	NA	NA	NA	NA	NA	NA	NA	NA	NA	NA	NA	NA	NA	0.788	NA	NA	NA	NA	NA	NA	NA	NA	NA	NA	NA	NA	NA	NA	NA	NA	NA	NA	NA	NA	NA	NA	NA	NA	NA	NA	NA	NA	NA	NA	NA	2	GTEx-MA	7.71176e-05	0.0114826	2_47014522_A_G	Exp-GWAS+	NA
ATP6V1F	7	128502909	128505901	2992	22	NA	NA	NA	NA	NA	NA	NA	NA	NA	NA	NA	NA	NA	NA	NA	0.3047	NA	NA	NA	NA	NA	NA	NA	NA	NA	NA	NA	NA	NA	NA	NA	NA	NA	NA	NA	NA	NA	NA	NA	NA	NA	NA	NA	NA	NA	NA	NA	NA	NA	NA	NA	NA	NA	NA
ATP6V1FNB	7	128506383	128512101	5718	22	NA	NA	NA	NA	NA	NA	NA	NA	NA	NA	NA	NA	NA	NA	NA	NA	NA	NA	NA	NA	NA	NA	NA	NA	NA	NA	NA	NA	NA	NA	NA	NA	NA	NA	NA	NA	NA	NA	NA	NA	NA	NA	NA	NA	NA	NA	NA	NA	NA	NA	NA	NA	NA	NA
ATP6V1G1	9	117350048	117361159	11111	14	NA	NA	NA	NA	NA	NA	NA	NA	NA	NA	NA	NA	NA	NA	NA	0.6848	NA	NA	NA	NA	NA	NA	NA	NA	NA	NA	NA	NA	NA	NA	NA	NA	NA	NA	NA	NA	NA	NA	NA	NA	NA	NA	NA	NA	NA	NA	NA	NA	NA	NA	NA	NA	NA	NA
ATP6V1G2	6	31512220	31514519	2299	87	F	2	rs10456394	31188200	T	G	0.8714	-0.0251	0.0044	1.433e-08	562086	0	0	324020	326319	NA	-0.0449692	F	NA	NA	NA	NA	NA	NA	NA	NA	NA	NA	NA	NA	NA	NA	NA	NA	NA	NA	NA	NA	NA	NA	1	Brain_Nucleus_accumbens_basal_ganglia	0.01198	0.98176	6_31504774_A_G	Exp-GWAS-	<5%	2	Pituitary	1.29724e-05	0.0044032	6_31504774_A_G	Exp-GWAS-	<5%
ATP6V1G2	6	31512220	31514519	2299	87	F	2	rs2428493	31329135	A	C	0.4042	0.0276	0.0028	3.165e-22	562086	0	18684	183085	185384	NA	-0.0449692	F	NA	NA	NA	NA	NA	NA	NA	NA	NA	NA	NA	NA	NA	NA	NA	NA	NA	NA	NA	NA	NA	NA	1	Brain_Nucleus_accumbens_basal_ganglia	0.01198	0.98176	6_31504774_A_G	Exp-GWAS-	0.16247	2	Pituitary	1.29724e-05	0.0044032	6_31504774_A_G	Exp-GWAS-	0.16247
ATP6V1G2-DDX39B	6	31497995	31514625	16630	88	F	2	rs10456394	31188200	T	G	0.8714	-0.0251	0.0044	1.433e-08	562086	0	0	309795	326425	NA	NA	NA	NA	NA	NA	NA	NA	NA	NA	NA	NA	NA	NA	NA	NA	NA	NA	NA	NA	NA	NA	NA	NA	NA	NA	NA	NA	NA	NA	NA	NA	NA	NA	NA	NA	NA	NA	NA
ATP6V1G2-DDX39B	6	31497995	31514625	16630	88	F	2	rs2428493	31329135	A	C	0.4042	0.0276	0.0028	3.165e-22	562086	0	18684	168860	185490	NA	NA	NA	NA	NA	NA	NA	NA	NA	NA	NA	NA	NA	NA	NA	NA	NA	NA	NA	NA	NA	NA	NA	NA	NA	NA	NA	NA	NA	NA	NA	NA	NA	NA	NA	NA	NA	NA	NA
ATP6V1G3	1	198492351	198510075	17724	8	NA	NA	NA	NA	NA	NA	NA	NA	NA	NA	NA	NA	NA	NA	NA	0.2544	NA	NA	NA	NA	NA	NA	NA	NA	NA	NA	NA	NA	NA	NA	NA	NA	NA	NA	NA	NA	NA	NA	NA	NA	NA	NA	NA	NA	NA	NA	NA	NA	NA	NA	NA	NA	NA	NA
ATP6V1H	8	54628102	54755871	127769	8	NA	NA	NA	NA	NA	NA	NA	NA	NA	NA	NA	NA	NA	NA	NA	0.2451	NA	NA	NA	NA	NA	NA	NA	NA	NA	NA	NA	NA	NA	NA	NA	NA	NA	NA	NA	NA	NA	NA	NA	NA	NA	NA	NA	NA	NA	NA	NA	NA	NA	NA	NA	NA	NA	NA
ATP7A	23	77166152	77305892	139740	9	NA	NA	NA	NA	NA	NA	NA	NA	NA	NA	NA	NA	NA	NA	NA	0.4511	NA	NA	NA	NA	NA	NA	NA	NA	NA	NA	NA	NA	NA	NA	NA	NA	NA	NA	NA	NA	NA	NA	NA	NA	NA	NA	NA	NA	NA	NA	NA	NA	NA	NA	NA	NA	NA	NA
ATP7B	13	52506804	52585630	78826	19	NA	NA	NA	NA	NA	NA	NA	NA	NA	NA	NA	NA	NA	NA	NA	0.057435	NA	NA	NA	NA	NA	NA	NA	NA	NA	NA	NA	NA	NA	NA	NA	NA	NA	NA	NA	NA	NA	NA	NA	NA	NA	NA	NA	NA	NA	NA	NA	1	GTEx-MA	0.00013493	0.0135885	13_52708199_T_C	Exp-GWAS-	NA
ATP8	23	8365	8572	207	13	NA	NA	NA	NA	NA	NA	NA	NA	NA	NA	NA	NA	NA	NA	NA	NA	NA	NA	NA	NA	NA	NA	NA	NA	NA	NA	NA	NA	NA	NA	NA	NA	NA	NA	NA	NA	NA	NA	NA	NA	NA	NA	NA	NA	NA	NA	NA	NA	NA	NA	NA	NA	NA	NA
ATP8A1	4	42410389	42659122	248733	8	NA	NA	NA	NA	NA	NA	NA	NA	NA	NA	NA	NA	NA	NA	NA	0.48329	NA	NA	NA	NA	NA	NA	NA	NA	NA	NA	NA	NA	NA	NA	NA	NA	NA	NA	NA	NA	NA	NA	NA	NA	NA	NA	NA	NA	NA	NA	NA	NA	NA	NA	NA	NA	NA	NA
ATP8A2	13	25946111	26599989	653878	14	NA	NA	NA	NA	NA	NA	NA	NA	NA	NA	NA	NA	NA	NA	NA	0.76217	NA	NA	NA	NA	NA	NA	NA	NA	NA	NA	NA	NA	NA	NA	NA	NA	NA	NA	NA	NA	NA	NA	NA	NA	NA	NA	NA	NA	NA	NA	NA	NA	NA	NA	NA	NA	NA	NA
ATP8B1	18	55313657	55470547	156890	9	NA	NA	NA	NA	NA	NA	NA	NA	NA	NA	NA	NA	NA	NA	NA	0.84754	NA	NA	NA	NA	NA	NA	NA	NA	NA	NA	NA	NA	NA	NA	NA	NA	NA	NA	NA	NA	NA	NA	NA	NA	NA	NA	NA	NA	NA	NA	NA	NA	NA	NA	NA	NA	NA	NA
ATP8B2	1	154298000	154323780	25780	29	F	2	rs10797047	154149240	A	G	0.3922	-0.0201	0.0028	2.681e-13	562086	105609	437826	148760	174540	0.08077	0.0810719	F	NA	NA	NA	NA	NA	NA	NA	NA	NA	NA	NA	NA	NA	NA	NA	NA	NA	NA	NA	NA	NA	NA	NA	NA	NA	NA	NA	NA	NA	NA	NA	NA	NA	NA	NA	NA
ATP8B2	1	154298000	154323780	25780	29	F	2	rs10908419	154567699	A	G	0.4896	-0.0174	0.0027	7.144e-11	562086	60379	74698	-269699	-243919	0.08077	0.0810719	F	NA	NA	NA	NA	NA	NA	NA	NA	NA	NA	NA	NA	NA	NA	NA	NA	NA	NA	NA	NA	NA	NA	NA	NA	NA	NA	NA	NA	NA	NA	NA	NA	NA	NA	NA	NA
ATP8B3	19	1782073	1812275	30202	43	F	1	rs149080927	1854253	G	GC	0.4706	-0.0363	0.0028	1.583e-37	562086	79310	96268	-72180	-41978	2.6566e-07	-0.0522084	F	0.299482	MDA-MB-231	3	NA	NA	NA	NA	NA	NA	NA	NA	NA	NA	NA	NA	NA	NA	NA	NA	NA	NA	NA	2	Brain_Cortex	0.00111057	0.997739	19_1811603_C_T	Exp-GWAS+	0.333116	NA	NA	NA	NA	NA	NA	NA
ATP8B4	15	50150434	50411430	260996	13	NA	NA	NA	NA	NA	NA	NA	NA	NA	NA	NA	NA	NA	NA	NA	0.52425	NA	NA	NA	NA	NA	NA	NA	NA	NA	NA	NA	NA	NA	NA	NA	NA	NA	NA	NA	NA	NA	NA	NA	NA	NA	NA	NA	NA	NA	NA	NA	NA	NA	NA	NA	NA	NA	NA
ATP8B5P	9	35406751	35483026	76275	39	NA	NA	NA	NA	NA	NA	NA	NA	NA	NA	NA	NA	NA	NA	NA	NA	NA	NA	NA	NA	NA	NA	NA	NA	NA	NA	NA	NA	NA	NA	NA	NA	NA	NA	NA	NA	NA	NA	NA	NA	NA	NA	NA	NA	NA	NA	NA	NA	NA	NA	NA	NA	NA	NA
ATP9A	20	50213052	50384929	171877	6	NA	NA	NA	NA	NA	NA	NA	NA	NA	NA	NA	NA	NA	NA	NA	0.9157	NA	NA	NA	NA	NA	NA	NA	NA	NA	NA	NA	NA	NA	NA	NA	NA	NA	NA	NA	NA	NA	NA	NA	NA	NA	NA	NA	NA	NA	NA	NA	1	GTEx-MA	0.000105113	0.023633	20_50281290_A_C	Exp-GWAS+	NA
ATP9B	18	76829393	77138283	308890	7	F	1	rs149579753	76719213	T	TA	0.7624	-0.0187	0.0033	1.488e-08	562086	0	33685	110180	419070	0.10346	0.497589	T	NA	NA	NA	NA	NA	NA	NA	NA	NA	NA	NA	NA	NA	NA	NA	NA	NA	NA	NA	NA	NA	NA	NA	NA	NA	NA	NA	NA	NA	NA	NA	NA	NA	NA	NA	NA
ATPAF1	1	47100710	47134099	33389	30	NA	NA	NA	NA	NA	NA	NA	NA	NA	NA	NA	NA	NA	NA	NA	0.017472	NA	NA	NA	NA	NA	NA	NA	NA	NA	NA	NA	NA	NA	NA	NA	NA	NA	NA	NA	NA	NA	NA	NA	NA	NA	NA	NA	NA	NA	NA	NA	NA	NA	NA	NA	NA	NA	NA
ATPAF2	17	17921334	17942482	21148	32	NA	NA	NA	NA	NA	NA	NA	NA	NA	NA	NA	NA	NA	NA	NA	0.54084	NA	NA	NA	NA	NA	NA	NA	NA	NA	NA	NA	NA	NA	NA	NA	NA	NA	NA	NA	NA	NA	NA	NA	NA	NA	NA	NA	NA	NA	NA	NA	1	eQTLGen	2.20357e-06	0.0034624	17_17415217_C_T	Exp-GWAS-	NA
ATPSCKMT	5	10225618	10250021	24403	14	NA	NA	NA	NA	NA	NA	NA	NA	NA	NA	NA	NA	NA	NA	NA	0.62843	NA	NA	NA	NA	NA	NA	NA	NA	NA	NA	NA	NA	NA	NA	NA	NA	NA	NA	NA	NA	NA	NA	NA	NA	NA	NA	NA	NA	NA	NA	NA	NA	NA	NA	NA	NA	NA	NA
ATR	3	142168076	142297575	129499	12	NA	NA	NA	NA	NA	NA	NA	NA	NA	NA	NA	NA	NA	NA	NA	0.0087603	NA	NA	NA	NA	NA	NA	NA	NA	NA	NA	NA	NA	NA	NA	NA	NA	NA	NA	NA	NA	NA	NA	NA	NA	NA	NA	NA	NA	NA	NA	NA	NA	NA	NA	NA	NA	NA	NA
ATRAID	2	27434908	27440051	5143	45	F	1	rs1881396	27844601	T	G	0.7862	0.0191	0.0033	5.634e-09	562086	204230	262866	-409693	-404550	0.0044633	0.0397531	F	NA	NA	NA	NA	NA	NA	NA	NA	NA	NA	NA	NA	NA	NA	NA	NA	NA	NA	NA	NA	NA	NA	NA	NA	NA	NA	NA	NA	NA	NA	NA	NA	NA	NA	NA	NA
ATRIP	3	48488140	48509044	20904	37	NA	NA	NA	NA	NA	NA	NA	NA	NA	NA	NA	NA	NA	NA	NA	0.49303	NA	NA	NA	NA	NA	NA	NA	NA	NA	NA	NA	NA	NA	NA	NA	NA	NA	NA	NA	NA	NA	NA	NA	NA	1	Brain_Caudate_basal_ganglia	0.0758133	0.911585	3_48515079_C_T	Exp-GWAS+	NA	NA	NA	NA	NA	NA	NA	NA
ATRIP-TREX1	3	48488182	48509044	20862	37	NA	NA	NA	NA	NA	NA	NA	NA	NA	NA	NA	NA	NA	NA	NA	NA	NA	NA	NA	NA	NA	NA	NA	NA	NA	NA	NA	NA	NA	NA	NA	NA	NA	NA	NA	NA	NA	NA	NA	NA	NA	NA	NA	NA	NA	NA	NA	NA	NA	NA	NA	NA	NA	NA
ATRN	20	3451664	3631765	180101	30	NA	NA	NA	NA	NA	NA	NA	NA	NA	NA	NA	NA	NA	NA	NA	0.046301	NA	NA	NA	NA	NA	NA	NA	NA	NA	NA	NA	NA	NA	NA	NA	NA	NA	NA	NA	NA	NA	NA	NA	NA	NA	NA	NA	NA	NA	NA	NA	NA	NA	NA	NA	NA	NA	NA
ATRNL1	10	116853123	117708510	855387	10	T	2	rs11197463	117627008	T	C	0.4296	0.02	0.0027	2.929e-13	562086	12944	153716	-773885	81502	0.31565	0.410339	F	NA	NA	NA	NA	NA	NA	NA	NA	NA	NA	NA	NA	NA	NA	NA	NA	NA	NA	NA	NA	NA	NA	NA	NA	NA	NA	NA	NA	NA	NA	NA	NA	NA	NA	NA	NA
ATRNL1	10	116853123	117708510	855387	10	T	2	rs2532718	117480864	T	C	0.424	0.0259	0.0027	1.441e-21	562086	53752	91757	-627741	227646	0.31565	0.410339	F	NA	NA	NA	NA	NA	NA	NA	NA	NA	NA	NA	NA	NA	NA	NA	NA	NA	NA	NA	NA	NA	NA	NA	NA	NA	NA	NA	NA	NA	NA	NA	NA	NA	NA	NA	NA
ATRX	23	76760355	77041702	281347	9	NA	NA	NA	NA	NA	NA	NA	NA	NA	NA	NA	NA	NA	NA	NA	0.31818	NA	NA	NA	NA	NA	NA	NA	NA	NA	NA	NA	NA	NA	NA	NA	NA	NA	NA	NA	NA	NA	NA	NA	NA	NA	NA	NA	NA	NA	NA	NA	NA	NA	NA	NA	NA	NA	NA
ATXN1	6	16299342	16761721	462379	6	NA	NA	NA	NA	NA	NA	NA	NA	NA	NA	NA	NA	NA	NA	NA	0.064636	NA	NA	NA	NA	NA	NA	NA	NA	NA	NA	NA	NA	NA	NA	NA	NA	NA	NA	NA	NA	NA	NA	NA	NA	NA	NA	NA	NA	NA	NA	NA	NA	NA	NA	NA	NA	NA	NA
ATXN10	22	46067677	46241187	173510	29	F	1	rs7284348	45729382	T	C	0.2573	0.0247	0.0031	2.66e-15	562086	38165	126606	338295	511805	0.46231	0.399052	F	0.07349	CD4-positive_helper_T_cell-ENCODE	1	NA	NA	NA	NA	NA	NA	NA	NA	NA	NA	NA	NA	NA	NA	NA	NA	NA	NA	NA	NA	NA	NA	NA	NA	NA	NA	NA	NA	NA	NA	NA	NA	NA
ATXN1-AS1	6	16761368	16767114	5746	4	NA	NA	NA	NA	NA	NA	NA	NA	NA	NA	NA	NA	NA	NA	NA	NA	NA	NA	NA	NA	NA	NA	NA	NA	NA	NA	NA	NA	NA	NA	NA	NA	NA	NA	NA	NA	NA	NA	NA	NA	NA	NA	NA	NA	NA	NA	NA	NA	NA	NA	NA	NA	NA	NA
ATXN1L	16	71879878	71891231	11353	25	NA	NA	NA	NA	NA	NA	NA	NA	NA	NA	NA	NA	NA	NA	NA	0.068838	NA	NA	NA	NA	NA	NA	NA	NA	NA	NA	NA	NA	NA	NA	NA	NA	NA	NA	NA	NA	NA	NA	NA	NA	NA	NA	NA	NA	NA	NA	NA	NA	NA	NA	NA	NA	NA	NA
ATXN2	12	111890017	112037480	147463	17	F	2	rs1034603	111649344	A	G	0.8609	0.0259	0.0039	3.882e-11	562086	26318	65907	240673	388136	0.0099379	0.897009	T	NA	NA	NA	NA	NA	NA	NA	NA	NA	NA	NA	NA	NA	NA	NA	NA	NA	NA	NA	NA	NA	NA	NA	NA	NA	NA	NA	NA	NA	NA	NA	NA	NA	NA	NA	NA
ATXN2	12	111890017	112037480	147463	17	F	2	rs2106410	111631946	T	G	0.809	0.0231	0.0036	1.693e-10	562086	0	216161	258071	405534	0.0099379	0.897009	T	NA	NA	NA	NA	NA	NA	NA	NA	NA	NA	NA	NA	NA	NA	NA	NA	NA	NA	NA	NA	NA	NA	NA	NA	NA	NA	NA	NA	NA	NA	NA	NA	NA	NA	NA	NA
ATXN2-AS	12	112037301	112038059	758	16	F	2	rs1034603	111649344	A	G	0.8609	0.0259	0.0039	3.882e-11	562086	26318	65907	387957	388715	NA	NA	NA	NA	NA	NA	NA	NA	NA	NA	NA	NA	NA	NA	NA	NA	NA	NA	NA	NA	NA	NA	NA	NA	NA	NA	NA	NA	NA	NA	NA	NA	NA	NA	NA	NA	NA	NA	NA
ATXN2-AS	12	112037301	112038059	758	16	F	2	rs2106410	111631946	T	G	0.809	0.0231	0.0036	1.693e-10	562086	0	216161	405355	406113	NA	NA	NA	NA	NA	NA	NA	NA	NA	NA	NA	NA	NA	NA	NA	NA	NA	NA	NA	NA	NA	NA	NA	NA	NA	NA	NA	NA	NA	NA	NA	NA	NA	NA	NA	NA	NA	NA	NA
ATXN2L	16	28834368	28848558	14190	29	F	1	rs56163509	28864471	A	G	0.6056	0.0213	0.0028	7.059e-14	562086	208366	663421	-30103	-15913	8.8672e-09	0.661818	F	0.542935	A673-ENCODE	2	NA	NA	NA	NA	NA	NA	NA	NA	NA	NA	NA	NA	NA	NA	NA	NA	NA	NA	NA	2	Adrenal_Gland	0.00351081	0.991334	16_28619178_G_A	Exp-GWAS-	0.6087	1	GTEx-MA	3.09906e-07	0.169183	16_28850371_G_T	Exp-GWAS-	0.962151
ATXN3	14	92524895	92572965	48070	9	NA	NA	NA	NA	NA	NA	NA	NA	NA	NA	NA	NA	NA	NA	NA	0.10645	NA	NA	NA	NA	NA	NA	NA	NA	NA	NA	NA	NA	NA	NA	NA	NA	NA	NA	NA	NA	NA	NA	NA	NA	NA	NA	NA	NA	NA	NA	NA	NA	NA	NA	NA	NA	NA	NA
ATXN3L	23	13336765	13338518	1753	17	NA	NA	NA	NA	NA	NA	NA	NA	NA	NA	NA	NA	NA	NA	NA	0.21329	NA	NA	NA	NA	NA	NA	NA	NA	NA	NA	NA	NA	NA	NA	NA	NA	NA	NA	NA	NA	NA	NA	NA	NA	NA	NA	NA	NA	NA	NA	NA	NA	NA	NA	NA	NA	NA	NA
ATXN7	3	63850232	63989138	138906	15	NA	NA	NA	NA	NA	NA	NA	NA	NA	NA	NA	NA	NA	NA	NA	0.065676	NA	NA	NA	NA	NA	NA	NA	NA	NA	NA	NA	NA	NA	NA	NA	NA	NA	NA	NA	NA	NA	NA	NA	NA	NA	NA	NA	NA	NA	NA	NA	NA	NA	NA	NA	NA	NA	NA
ATXN7L1	7	105245220	105517031	271811	9	T	1	rs601729	105277116	C	G	0.9578	0.0379	0.0069	4.77e-08	562086	15775	89835	-31896	239915	0.96819	0.18743	F	0.048842	H1-hESC-Roadmap	1	NA	NA	NA	NA	NA	NA	NA	NA	NA	NA	NA	NA	NA	NA	NA	NA	NA	NA	NA	NA	NA	NA	NA	NA	NA	NA	NA	NA	NA	NA	NA	NA	NA
ATXN7L2	1	110026526	110035426	8900	29	NA	NA	NA	NA	NA	NA	NA	NA	NA	NA	NA	NA	NA	NA	NA	0.2115	NA	NA	NA	NA	NA	NA	NA	NA	NA	NA	NA	NA	NA	NA	NA	NA	NA	NA	NA	NA	NA	NA	NA	NA	NA	NA	NA	NA	NA	NA	NA	NA	NA	NA	NA	NA	NA	NA
ATXN7L3	17	42269172	42275529	6357	35	F	2	rs11656000	42742525	T	C	0.8526	0.0255	0.0038	2.526e-11	562086	167930	167930	-473353	-466996	NA	0.412759	F	NA	NA	NA	NA	NA	NA	NA	NA	NA	NA	NA	NA	NA	NA	NA	NA	NA	NA	NA	NA	NA	NA	NA	NA	NA	NA	NA	NA	NA	NA	NA	NA	NA	NA	NA	NA
ATXN7L3	17	42269172	42275529	6357	35	F	2	rs2523162	42179281	A	G	0.2137	-0.0204	0.0033	4.449e-10	562086	18731	176077	89891	96248	NA	0.412759	F	NA	NA	NA	NA	NA	NA	NA	NA	NA	NA	NA	NA	NA	NA	NA	NA	NA	NA	NA	NA	NA	NA	NA	NA	NA	NA	NA	NA	NA	NA	NA	NA	NA	NA	NA	NA
ATXN7L3B	12	74931614	74939210	7596	3	NA	NA	NA	NA	NA	NA	NA	NA	NA	NA	NA	NA	NA	NA	NA	NA	NA	NA	NA	NA	NA	NA	NA	NA	NA	NA	NA	NA	NA	NA	NA	NA	NA	NA	NA	NA	NA	NA	NA	NA	NA	NA	NA	NA	NA	NA	NA	NA	NA	NA	NA	NA	NA	NA
ATXN8OS	13	70681344	70713885	32541	2	NA	NA	NA	NA	NA	NA	NA	NA	NA	NA	NA	NA	NA	NA	NA	NA	NA	NA	NA	NA	NA	NA	NA	NA	NA	NA	NA	NA	NA	NA	NA	NA	NA	NA	NA	NA	NA	NA	NA	NA	NA	NA	NA	NA	NA	NA	NA	NA	NA	NA	NA	NA	NA	NA
AUH	9	93976096	94124251	148155	8	NA	NA	NA	NA	NA	NA	NA	NA	NA	NA	NA	NA	NA	NA	NA	0.07969	NA	NA	NA	NA	NA	NA	NA	NA	NA	NA	NA	NA	NA	NA	NA	NA	NA	NA	NA	NA	NA	NA	NA	NA	NA	NA	NA	NA	NA	NA	NA	NA	NA	NA	NA	NA	NA	NA
AUNIP	1	26158403	26185949	27546	29	NA	NA	NA	NA	NA	NA	NA	NA	NA	NA	NA	NA	NA	NA	NA	0.80819	NA	NA	NA	NA	NA	NA	NA	NA	NA	NA	NA	NA	NA	NA	NA	NA	NA	NA	NA	NA	NA	NA	NA	NA	NA	NA	NA	NA	NA	NA	NA	NA	NA	NA	NA	NA	NA	NA
AUP1	2	74753778	74756833	3055	32	F	1	rs828867	74334462	A	G	0.5418	0.0203	0.0028	6.697e-13	562086	0	0	419316	422371	0.5068	0.308777	F	NA	NA	NA	NA	NA	NA	NA	NA	NA	NA	NA	NA	NA	NA	NA	NA	NA	NA	NA	NA	NA	NA	NA	NA	NA	NA	NA	NA	NA	NA	NA	NA	NA	NA	NA	NA
AURKA	20	54944444	54967393	22949	12	F	2	rs13043968	54830983	A	C	0.1089	-0.0397	0.0044	2.124e-19	562086	0	0	113461	136410	0.00068764	0.0783872	F	NA	NA	NA	NA	NA	NA	NA	NA	NA	NA	NA	NA	NA	NA	NA	NA	NA	NA	NA	NA	NA	NA	NA	NA	NA	NA	NA	NA	NA	NA	NA	NA	NA	NA	NA	NA
AURKA	20	54944444	54967393	22949	12	F	2	rs3746619	54823805	A	C	0.0853	0.0484	0.0049	5.989e-23	562086	5844	7009	120639	143588	0.00068764	0.0783872	F	NA	NA	NA	NA	NA	NA	NA	NA	NA	NA	NA	NA	NA	NA	NA	NA	NA	NA	NA	NA	NA	NA	NA	NA	NA	NA	NA	NA	NA	NA	NA	NA	NA	NA	NA	NA
AURKAIP1	1	1309115	1310587	1472	60	NA	NA	NA	NA	NA	NA	NA	NA	NA	NA	NA	NA	NA	NA	NA	0.082539	NA	NA	NA	NA	NA	NA	NA	NA	NA	NA	NA	NA	NA	NA	NA	NA	NA	NA	NA	NA	NA	NA	NA	NA	NA	NA	NA	NA	NA	NA	NA	NA	NA	NA	NA	NA	NA	NA
AURKAP1	1	220439520	220441057	1537	13	NA	NA	NA	NA	NA	NA	NA	NA	NA	NA	NA	NA	NA	NA	NA	NA	NA	NA	NA	NA	NA	NA	NA	NA	NA	NA	NA	NA	NA	NA	NA	NA	NA	NA	NA	NA	NA	NA	NA	NA	NA	NA	NA	NA	NA	NA	NA	NA	NA	NA	NA	NA	NA	NA
AURKB	17	8108051	8113893	5842	40	F	1	rs58353203	7730632	A	ACTTT	0.6785	-0.0222	0.003	1.495e-13	562086	47849	51921	377419	383261	0.049383	0.00804892	F	NA	NA	NA	NA	NA	NA	NA	NA	NA	NA	NA	NA	NA	NA	NA	NA	NA	NA	NA	NA	NA	NA	NA	NA	NA	NA	NA	NA	NA	NA	NA	NA	NA	NA	NA	NA
AURKC	19	57742390	57746916	4526	35	NA	NA	NA	NA	NA	NA	NA	NA	NA	NA	NA	NA	NA	NA	NA	0.6071	NA	NA	NA	NA	NA	NA	NA	NA	NA	NA	NA	NA	NA	NA	NA	NA	NA	NA	NA	NA	NA	NA	NA	NA	NA	NA	NA	NA	NA	NA	NA	NA	NA	NA	NA	NA	NA	NA
AUTS2	7	69063460	70258492	1195032	3	T	1	rs17141778	70045561	C	G	0.4207	-0.0172	0.0028	1.09e-09	562086	6972	51781	-982101	212931	0.04785	0.547623	F	NA	NA	NA	NA	NA	NA	NA	NA	NA	NA	NA	NA	NA	NA	NA	NA	NA	NA	NA	NA	NA	NA	NA	NA	NA	NA	NA	NA	NA	NA	NA	NA	NA	NA	NA	NA
AVEN	15	34158427	34331405	172978	15	NA	NA	NA	NA	NA	NA	NA	NA	NA	NA	NA	NA	NA	NA	NA	0.053331	NA	NA	NA	NA	NA	NA	NA	NA	NA	NA	NA	NA	NA	NA	NA	NA	NA	NA	NA	NA	NA	NA	NA	NA	NA	NA	NA	NA	NA	NA	NA	NA	NA	NA	NA	NA	NA	NA
AVIL	12	58191158	58209852	18694	36	NA	NA	NA	NA	NA	NA	NA	NA	NA	NA	NA	NA	NA	NA	NA	0.45276	NA	NA	NA	NA	NA	NA	NA	NA	NA	NA	NA	NA	NA	NA	NA	NA	NA	NA	NA	NA	NA	NA	NA	NA	NA	NA	NA	NA	NA	NA	NA	NA	NA	NA	NA	NA	NA	NA
AVL9	7	32535100	32628338	93238	14	F	2	rs28415458	32518180	A	G	0.8078	0.0228	0.0035	4.392e-11	562086	69564	369426	16920	110158	7.4216e-07	0.272275	F	0.288232	CD4-positive_helper_T_cell-ENCODE	2	NA	NA	NA	NA	NA	NA	NA	NA	NA	NA	NA	NA	NA	NA	NA	NA	NA	NA	NA	NA	NA	NA	NA	NA	NA	NA	NA	NA	NA	NA	NA	NA	NA
AVL9	7	32535100	32628338	93238	14	F	2	rs9648399	32948275	A	G	0.4153	0.0154	0.0027	1.885e-08	562086	75855	129710	-413175	-319937	7.4216e-07	0.272275	F	0.018513	adrenal_gland_fetal-ENCODE	1	NA	NA	NA	NA	NA	NA	NA	NA	NA	NA	NA	NA	NA	NA	NA	NA	NA	NA	NA	NA	NA	NA	NA	NA	NA	NA	NA	NA	NA	NA	NA	NA	NA
AVP	20	3063201	3065370	2169	29	F	1	rs6050911	2634167	A	C	0.2436	0.0229	0.0032	7.475e-13	562086	1523	31870	429034	431203	NA	-0.134728	F	NA	NA	NA	NA	NA	NA	NA	NA	NA	NA	NA	NA	NA	NA	NA	NA	NA	NA	NA	NA	NA	NA	NA	NA	NA	NA	NA	NA	NA	NA	NA	NA	NA	NA	NA	NA
AVPI1	10	99437180	99446998	9818	26	NA	NA	NA	NA	NA	NA	NA	NA	NA	NA	NA	NA	NA	NA	NA	0.0092782	NA	NA	NA	NA	NA	NA	NA	NA	NA	NA	NA	NA	NA	NA	NA	NA	NA	NA	NA	NA	NA	NA	NA	NA	NA	NA	NA	NA	NA	NA	NA	NA	NA	NA	NA	NA	NA	NA
AVPR1A	12	63536538	63544981	8443	3	NA	NA	NA	NA	NA	NA	NA	NA	NA	NA	NA	NA	NA	NA	NA	0.9999	NA	NA	NA	NA	NA	NA	NA	NA	NA	NA	NA	NA	NA	NA	NA	NA	NA	NA	NA	NA	NA	NA	NA	NA	NA	NA	NA	NA	NA	NA	NA	NA	NA	NA	NA	NA	NA	NA
AVPR1B	1	206223942	206234395	10453	13	F	1	rs823154	205762406	T	C	0.3993	0.0238	0.0027	2.736e-18	562086	120748	166336	461536	471989	0.20126	-0.157698	F	0.043196	myotube_originated_from_skeletal_muscle_myoblast-Roadmap	1	NA	NA	NA	NA	NA	NA	NA	NA	NA	NA	NA	NA	NA	NA	NA	NA	NA	NA	NA	NA	NA	NA	NA	NA	NA	NA	NA	NA	NA	NA	NA	NA	NA
AVPR2	23	153168078	153172620	4542	45	NA	NA	NA	NA	NA	NA	NA	NA	NA	NA	NA	NA	NA	NA	NA	0.23021	NA	NA	NA	NA	NA	NA	NA	NA	NA	NA	NA	NA	NA	NA	NA	NA	NA	NA	NA	NA	NA	NA	NA	NA	NA	NA	NA	NA	NA	NA	NA	NA	NA	NA	NA	NA	NA	NA
AWAT1	23	69454504	69460509	6005	16	NA	NA	NA	NA	NA	NA	NA	NA	NA	NA	NA	NA	NA	NA	NA	NA	NA	NA	NA	NA	NA	NA	NA	NA	NA	NA	NA	NA	NA	NA	NA	NA	NA	NA	NA	NA	NA	NA	NA	NA	NA	NA	NA	NA	NA	NA	NA	NA	NA	NA	NA	NA	NA	NA
AWAT2	23	69260391	69269788	9397	16	NA	NA	NA	NA	NA	NA	NA	NA	NA	NA	NA	NA	NA	NA	NA	0.8479	NA	NA	NA	NA	NA	NA	NA	NA	NA	NA	NA	NA	NA	NA	NA	NA	NA	NA	NA	NA	NA	NA	NA	NA	NA	NA	NA	NA	NA	NA	NA	NA	NA	NA	NA	NA	NA	NA
AXDND1	1	179335105	179523870	188765	14	F	1	rs61828391	179732142	A	G	0.1261	-0.0266	0.0041	5.969e-11	562086	6930	41304	-397037	-208272	0.011886	-0.111979	F	NA	NA	NA	NA	NA	NA	NA	NA	NA	NA	NA	NA	NA	NA	NA	NA	NA	NA	NA	NA	NA	NA	NA	NA	NA	NA	NA	NA	NA	NA	NA	NA	NA	NA	NA	NA
AXIN1	16	337439	402723	65284	57	NA	NA	NA	NA	NA	NA	NA	NA	NA	NA	NA	NA	NA	NA	NA	0.3163	NA	NA	NA	NA	NA	NA	NA	NA	NA	NA	NA	NA	NA	NA	NA	NA	NA	NA	NA	NA	NA	NA	NA	NA	NA	NA	NA	NA	NA	NA	NA	NA	NA	NA	NA	NA	NA	NA
AXIN2	17	63524680	63557766	33086	6	NA	NA	NA	NA	NA	NA	NA	NA	NA	NA	NA	NA	NA	NA	NA	0.47402	NA	NA	NA	NA	NA	NA	NA	NA	NA	NA	NA	NA	NA	NA	NA	NA	NA	NA	NA	NA	NA	NA	NA	NA	NA	NA	NA	NA	NA	NA	NA	NA	NA	NA	NA	NA	NA	NA
AXL	19	41725127	41767671	42544	35	NA	NA	NA	NA	NA	NA	NA	NA	NA	NA	NA	NA	NA	NA	NA	0.0033998	NA	NA	NA	NA	NA	NA	NA	NA	NA	NA	NA	NA	NA	NA	NA	NA	NA	NA	NA	NA	NA	NA	NA	NA	NA	NA	NA	NA	NA	NA	NA	NA	NA	NA	NA	NA	NA	NA
AZGP1	7	99564352	99573654	9302	51	F	1	rs4134903	99711040	A	G	0.2821	0.0283	0.0029	6.561e-22	562086	188461	359118	-146688	-137386	0.6938	-0.486609	F	0.0275	HepG2-Roadmap	1	NA	NA	NA	NA	NA	NA	NA	NA	NA	NA	NA	NA	NA	NA	NA	NA	NA	NA	NA	NA	NA	NA	NA	NA	NA	NA	1	Brain-eMeta	0.000320871	0.00972153	7_99938955_G_A	Exp-GWAS-	0.195815
AZGP1P1	7	99578384	99581860	3476	52	F	1	rs4134903	99711040	A	G	0.2821	0.0283	0.0029	6.561e-22	562086	188461	359118	-132656	-129180	NA	NA	NA	0.041211	bipolar_neuron_from_iPSC-ENCODE	1	NA	NA	NA	NA	NA	NA	NA	NA	NA	NA	NA	NA	NA	NA	NA	NA	NA	NA	NA	NA	NA	NA	NA	NA	NA	NA	1	GTEx-MA	0.000951167	0.0567293	7_99562258_T_C	Exp-GWAS-	0.223446
AZI2	3	28362537	28390315	27778	6	NA	NA	NA	NA	NA	NA	NA	NA	NA	NA	NA	NA	NA	NA	NA	NA	NA	NA	NA	NA	NA	NA	NA	NA	NA	NA	NA	NA	NA	NA	NA	NA	NA	NA	NA	NA	NA	NA	NA	NA	NA	NA	NA	NA	NA	NA	NA	NA	NA	NA	NA	NA	NA	NA
AZIN1	8	103838529	103876428	37899	16	NA	NA	NA	NA	NA	NA	NA	NA	NA	NA	NA	NA	NA	NA	NA	0.7738	NA	NA	NA	NA	NA	NA	NA	NA	NA	NA	NA	NA	NA	NA	NA	NA	NA	NA	NA	NA	NA	NA	NA	NA	NA	NA	NA	NA	NA	NA	NA	NA	NA	NA	NA	NA	NA	NA
AZIN1-AS1	8	103876498	103990104	113606	19	NA	NA	NA	NA	NA	NA	NA	NA	NA	NA	NA	NA	NA	NA	NA	NA	NA	NA	NA	NA	NA	NA	NA	NA	NA	NA	NA	NA	NA	NA	NA	NA	NA	NA	NA	NA	NA	NA	NA	NA	NA	NA	NA	NA	NA	NA	NA	NA	NA	NA	NA	NA	NA	NA
AZIN2	1	33546753	33589093	42340	21	F	1	rs11061	33789670	A	G	0.2361	0.022	0.0031	2.627e-12	562086	176597	200944	-242917	-200577	NA	NA	NA	0.027483	MDA-MB-231	1	NA	NA	NA	NA	NA	NA	NA	NA	NA	NA	NA	NA	NA	NA	NA	NA	NA	NA	NA	NA	NA	NA	NA	NA	NA	NA	NA	NA	NA	NA	NA	NA	NA
AZU1	19	827836	832018	4182	49	F	1	rs61754469	651684	T	C	0.0249	-0.075	0.0102	1.961e-13	562086	0	0	176152	180334	0.079179	-0.446903	F	NA	NA	NA	NA	NA	NA	NA	NA	NA	NA	NA	NA	NA	NA	NA	NA	NA	NA	NA	NA	NA	NA	NA	NA	NA	NA	NA	NA	NA	NA	NA	NA	NA	NA	NA	NA
B2M	15	45003714	45011075	7361	18	NA	NA	NA	NA	NA	NA	NA	NA	NA	NA	NA	NA	NA	NA	NA	NA	NA	NA	NA	NA	NA	NA	NA	NA	NA	NA	NA	NA	NA	NA	NA	NA	NA	NA	NA	NA	NA	NA	NA	NA	NA	NA	NA	NA	NA	NA	NA	NA	NA	NA	NA	NA	NA	NA
B3GALNT1	3	160801670	160823160	21490	7	NA	NA	NA	NA	NA	NA	NA	NA	NA	NA	NA	NA	NA	NA	NA	0.82644	NA	NA	NA	NA	NA	NA	NA	NA	NA	NA	NA	NA	NA	NA	NA	NA	NA	NA	NA	NA	NA	NA	NA	NA	NA	NA	NA	NA	NA	NA	NA	NA	NA	NA	NA	NA	NA	NA
B3GALNT2	1	235610504	235667752	57248	12	NA	NA	NA	NA	NA	NA	NA	NA	NA	NA	NA	NA	NA	NA	NA	0.1776	NA	NA	NA	NA	NA	NA	NA	NA	NA	NA	NA	NA	NA	NA	NA	NA	NA	NA	NA	NA	NA	NA	NA	NA	NA	NA	NA	NA	NA	NA	NA	NA	NA	NA	NA	NA	NA	NA
B3GALT1	2	168675181	168727366	52185	3	NA	NA	NA	NA	NA	NA	NA	NA	NA	NA	NA	NA	NA	NA	NA	0.3729	NA	NA	NA	NA	NA	NA	NA	NA	NA	NA	NA	NA	NA	NA	NA	NA	NA	NA	NA	NA	NA	NA	NA	NA	NA	NA	NA	NA	NA	NA	NA	NA	NA	NA	NA	NA	NA	NA
B3GALT1-AS1	2	168671283	168797654	126371	3	NA	NA	NA	NA	NA	NA	NA	NA	NA	NA	NA	NA	NA	NA	NA	NA	NA	NA	NA	NA	NA	NA	NA	NA	NA	NA	NA	NA	NA	NA	NA	NA	NA	NA	NA	NA	NA	NA	NA	NA	NA	NA	NA	NA	NA	NA	NA	NA	NA	NA	NA	NA	NA	NA
B3GALT2	1	193147859	193155743	7884	11	NA	NA	NA	NA	NA	NA	NA	NA	NA	NA	NA	NA	NA	NA	NA	0.5129	NA	NA	NA	NA	NA	NA	NA	NA	NA	NA	NA	NA	NA	NA	NA	NA	NA	NA	NA	NA	NA	NA	NA	NA	NA	NA	NA	NA	NA	NA	NA	NA	NA	NA	NA	NA	NA	NA
B3GALT4	6	33244899	33246602	1703	49	NA	NA	NA	NA	NA	NA	NA	NA	NA	NA	NA	NA	NA	NA	NA	NA	NA	NA	NA	NA	NA	NA	NA	NA	NA	NA	NA	NA	NA	NA	NA	NA	NA	NA	NA	NA	NA	NA	NA	NA	NA	NA	NA	NA	NA	NA	NA	NA	NA	NA	NA	NA	NA	NA
B3GALT5	21	40984866	41045064	60198	15	F	2	rs2836901	40499194	T	C	0.8558	-0.0282	0.004	1.096e-12	562086	0	6306	485672	545870	0.7149	-0.197486	F	NA	NA	NA	NA	NA	NA	NA	NA	NA	NA	NA	NA	NA	NA	NA	NA	NA	NA	NA	NA	NA	NA	NA	NA	NA	NA	NA	NA	NA	NA	NA	NA	NA	NA	NA	NA
B3GALT5	21	40984866	41045064	60198	15	F	2	rs2836950	40604429	C	G	0.6394	0.037	0.0028	5.867e-40	562086	114232	199828	380437	440635	0.7149	-0.197486	F	NA	NA	NA	NA	NA	NA	NA	NA	NA	NA	NA	NA	NA	NA	NA	NA	NA	NA	NA	NA	NA	NA	NA	NA	NA	NA	NA	NA	NA	NA	NA	NA	NA	NA	NA	NA
B3GALT5-AS1	21	40969073	40984749	15676	15	F	2	rs2836901	40499194	T	C	0.8558	-0.0282	0.004	1.096e-12	562086	0	6306	469879	485555	NA	NA	NA	NA	NA	NA	NA	NA	NA	NA	NA	NA	NA	NA	NA	NA	NA	NA	NA	NA	NA	NA	NA	NA	NA	NA	NA	NA	NA	NA	NA	NA	NA	NA	NA	NA	NA	NA	NA
B3GALT5-AS1	21	40969073	40984749	15676	15	F	2	rs2836950	40604429	C	G	0.6394	0.037	0.0028	5.867e-40	562086	114232	199828	364644	380320	NA	NA	NA	NA	NA	NA	NA	NA	NA	NA	NA	NA	NA	NA	NA	NA	NA	NA	NA	NA	NA	NA	NA	NA	NA	NA	NA	NA	NA	NA	NA	NA	NA	NA	NA	NA	NA	NA	NA
B3GALT6	1	1167616	1170421	2805	62	NA	NA	NA	NA	NA	NA	NA	NA	NA	NA	NA	NA	NA	NA	NA	0.3654	NA	NA	NA	NA	NA	NA	NA	NA	NA	NA	NA	NA	NA	NA	NA	NA	NA	NA	NA	NA	NA	NA	NA	NA	NA	NA	NA	NA	NA	NA	NA	NA	NA	NA	NA	NA	NA	NA
B3GAT1	11	134248401	134282136	33735	15	F	2	rs12146465	134592175	A	G	0.1764	-0.0218	0.0039	1.781e-08	562086	19735	68887	-343774	-310039	NA	0.208576	F	0.03189	H7	1	NA	NA	NA	NA	NA	NA	NA	NA	NA	NA	NA	NA	NA	NA	NA	NA	NA	NA	NA	NA	NA	NA	NA	NA	NA	NA	NA	NA	NA	NA	NA	NA	NA
B3GAT1	11	134248401	134282136	33735	15	F	2	rs651067	133762135	T	C	0.1436	0.0211	0.0038	2.716e-08	562086	31316	50741	486266	520001	NA	0.208576	F	NA	NA	NA	NA	NA	NA	NA	NA	NA	NA	NA	NA	NA	NA	NA	NA	NA	NA	NA	NA	NA	NA	NA	NA	NA	NA	NA	NA	NA	NA	NA	NA	NA	NA	NA	NA
B3GAT2	6	71566381	71666763	100382	11	NA	NA	NA	NA	NA	NA	NA	NA	NA	NA	NA	NA	NA	NA	NA	0.863	NA	NA	NA	NA	NA	NA	NA	NA	NA	NA	NA	NA	NA	NA	NA	NA	NA	NA	NA	NA	NA	NA	NA	NA	NA	NA	NA	NA	NA	NA	NA	NA	NA	NA	NA	NA	NA	NA
B3GAT3	11	62382767	62389458	6691	55	NA	NA	NA	NA	NA	NA	NA	NA	NA	NA	NA	NA	NA	NA	NA	0.9214	NA	NA	NA	NA	NA	NA	NA	NA	NA	NA	NA	NA	NA	NA	NA	NA	NA	NA	NA	NA	NA	NA	NA	NA	NA	NA	NA	NA	NA	NA	NA	NA	NA	NA	NA	NA	NA	NA
B3GLCT	13	31774111	31906413	132302	9	NA	NA	NA	NA	NA	NA	NA	NA	NA	NA	NA	NA	NA	NA	NA	NA	NA	NA	NA	NA	NA	NA	NA	NA	NA	NA	NA	NA	NA	NA	NA	NA	NA	NA	NA	NA	NA	NA	NA	NA	NA	NA	NA	NA	NA	NA	NA	NA	NA	NA	NA	NA	NA	NA
B3GNT10	9	123555773	123564006	8233	14	NA	NA	NA	NA	NA	NA	NA	NA	NA	NA	NA	NA	NA	NA	NA	NA	NA	NA	NA	NA	NA	NA	NA	NA	NA	NA	NA	NA	NA	NA	NA	NA	NA	NA	NA	NA	NA	NA	NA	NA	NA	NA	NA	NA	NA	NA	NA	NA	NA	NA	NA	NA	NA	NA
B3GNT2	2	62423249	62451866	28617	7	NA	NA	NA	NA	NA	NA	NA	NA	NA	NA	NA	NA	NA	NA	NA	0.08153	NA	NA	NA	NA	NA	NA	NA	NA	NA	NA	NA	NA	NA	NA	NA	NA	NA	NA	7980-72	0.00109848	0.0911936	2_62373350_G_A	Protein-GWAS-	NA	NA	NA	NA	NA	NA	NA	NA	1	eQTLGen	1.0834e-07	0.00306178	2_61727985_T_C	Exp-GWAS-	NA
B3GNT3	19	17905946	17924385	18439	41	F	1	rs11669624	18230886	A	G	0.5451	0.0221	0.0027	1.174e-16	562086	51294	82237	-324940	-306501	0.73959	-0.405234	F	NA	NA	NA	NA	NA	NA	NA	NA	NA	NA	NA	NA	NA	NA	NA	NA	NA	NA	NA	NA	NA	NA	NA	NA	NA	NA	NA	NA	NA	NA	NA	NA	NA	NA	NA	NA
B3GNT4	12	122688227	122693499	5272	23	F	1	rs7978353	122617989	A	G	0.5932	-0.0157	0.0028	2.056e-08	562086	0	143005	70238	75510	0.14388	0.0416677	F	NA	NA	NA	NA	NA	NA	NA	NA	NA	NA	NA	NA	NA	NA	NA	NA	NA	NA	NA	NA	NA	NA	NA	NA	NA	NA	NA	NA	NA	NA	NA	NA	NA	NA	NA	NA
B3GNT5	3	182971040	182991173	20133	13	NA	NA	NA	NA	NA	NA	NA	NA	NA	NA	NA	NA	NA	NA	NA	0.1253	NA	NA	NA	NA	NA	NA	NA	NA	NA	NA	NA	NA	NA	NA	NA	NA	NA	NA	NA	NA	NA	NA	NA	NA	NA	NA	NA	NA	NA	NA	NA	NA	NA	NA	NA	NA	NA	NA
B3GNT6	11	76745441	76753020	7579	12	NA	NA	NA	NA	NA	NA	NA	NA	NA	NA	NA	NA	NA	NA	NA	0.41117	NA	NA	NA	NA	NA	NA	NA	NA	NA	NA	NA	NA	NA	NA	NA	NA	NA	NA	NA	NA	NA	NA	NA	NA	NA	NA	NA	NA	NA	NA	NA	NA	NA	NA	NA	NA	NA	NA
B3GNT7	2	232260420	232265875	5455	22	F	1	rs7604546	232721258	T	C	0.7256	-0.0194	0.003	1.201e-10	562086	141719	186095	-460838	-455383	0.156	-0.154507	F	NA	NA	NA	NA	NA	NA	NA	NA	NA	NA	NA	NA	NA	NA	NA	NA	NA	NA	NA	NA	NA	NA	NA	NA	NA	NA	NA	NA	NA	NA	NA	NA	NA	NA	NA	NA
B3GNT8	19	41931263	41934635	3372	32	NA	NA	NA	NA	NA	NA	NA	NA	NA	NA	NA	NA	NA	NA	NA	0.93782	NA	NA	NA	NA	NA	NA	NA	NA	NA	NA	NA	NA	NA	NA	NA	NA	NA	NA	9297-12	0.000192885	NA	19_41737996_G_A	Protein-GWAS-	NA	NA	NA	NA	NA	NA	NA	NA	NA	NA	NA	NA	NA	NA	NA
B3GNT9	16	67182006	67184901	2895	42	NA	NA	NA	NA	NA	NA	NA	NA	NA	NA	NA	NA	NA	NA	NA	NA	NA	NA	NA	NA	NA	NA	NA	NA	NA	NA	NA	NA	NA	NA	NA	NA	NA	NA	NA	NA	NA	NA	NA	NA	NA	NA	NA	NA	NA	NA	NA	NA	NA	NA	NA	NA	NA	NA
B3GNTL1	17	80900024	81009686	109662	15	NA	NA	NA	NA	NA	NA	NA	NA	NA	NA	NA	NA	NA	NA	NA	0.40998	NA	NA	NA	NA	NA	NA	NA	NA	NA	NA	NA	NA	NA	NA	NA	NA	NA	NA	NA	NA	NA	NA	NA	NA	NA	NA	NA	NA	NA	NA	NA	1	eQTLGen	8.46288e-05	0.127322	17_80601498_G_C	Exp-GWAS-	NA
B4GALNT1	12	58017191	58026984	9793	43	NA	NA	NA	NA	NA	NA	NA	NA	NA	NA	NA	NA	NA	NA	NA	0.53922	NA	NA	NA	NA	NA	NA	NA	NA	NA	NA	NA	NA	NA	NA	NA	NA	NA	NA	NA	NA	NA	NA	NA	NA	NA	NA	NA	NA	NA	NA	NA	NA	NA	NA	NA	NA	NA	NA
B4GALNT2	17	47210130	47254202	44072	27	F	2	rs16948048	47440466	A	G	0.6279	0.0189	0.0028	8.378e-12	562086	126332	161644	-230336	-186264	0.0031355	-0.256177	F	NA	NA	NA	NA	NA	NA	NA	NA	NA	NA	NA	NA	NA	NA	NA	NA	NA	NA	NA	NA	NA	NA	NA	NA	NA	NA	NA	NA	NA	1	GTEx-MA	9.66823e-05	0.0270388	17_47274218_T_C	Exp-GWAS+	<5%
B4GALNT2	17	47210130	47254202	44072	27	F	2	rs3785930	47586922	A	G	0.0927	-0.0321	0.005	1.46e-10	562086	0	10481	-376792	-332720	0.0031355	-0.256177	F	NA	NA	NA	NA	NA	NA	NA	NA	NA	NA	NA	NA	NA	NA	NA	NA	NA	NA	NA	NA	NA	NA	NA	NA	NA	NA	NA	NA	NA	1	GTEx-MA	9.66823e-05	0.0270388	17_47274218_T_C	Exp-GWAS+	<5%
B4GALNT3	12	569104	672675	103571	16	F	1	rs11571404	1041450	T	C	0.1987	-0.0241	0.0034	1.335e-12	562086	112387	176214	-472346	-368775	0.0083154	-0.0491543	F	NA	NA	NA	NA	NA	NA	NA	NA	NA	NA	NA	NA	NA	NA	NA	NA	NA	NA	NA	NA	NA	NA	NA	NA	NA	NA	NA	NA	NA	NA	NA	NA	NA	NA	NA	NA
B4GALNT4	11	369498	382117	12619	51	F	1	rs3782120	206089	A	G	0.2535	0.0295	0.0031	1.13e-21	562086	44957	57623	163409	176028	0.076039	0.330454	F	0.133305	adrenal_gland_fetal-ENCODE	1	NA	NA	NA	NA	NA	NA	NA	NA	NA	NA	NA	NA	NA	NA	NA	NA	NA	NA	NA	NA	NA	NA	NA	NA	NA	NA	NA	NA	NA	NA	NA	NA	NA
B4GALT1	9	33110638	33167356	56718	19	NA	NA	NA	NA	NA	NA	NA	NA	NA	NA	NA	NA	NA	NA	NA	NA	NA	NA	NA	NA	NA	NA	NA	NA	NA	NA	NA	NA	NA	NA	NA	NA	NA	NA	NA	NA	NA	NA	NA	NA	NA	NA	NA	NA	NA	NA	NA	NA	NA	NA	NA	NA	NA	NA
B4GALT1-AS1	9	33166945	33179981	13036	20	NA	NA	NA	NA	NA	NA	NA	NA	NA	NA	NA	NA	NA	NA	NA	NA	NA	NA	NA	NA	NA	NA	NA	NA	NA	NA	NA	NA	NA	NA	NA	NA	NA	NA	NA	NA	NA	NA	NA	NA	NA	NA	NA	NA	NA	NA	NA	NA	NA	NA	NA	NA	NA	NA
B4GALT2	1	44444873	44456843	11970	20	F	2	rs1738045	44721739	A	G	0.2957	0.0185	0.0029	2.864e-10	562086	235683	241760	-276866	-264896	0.57728	0.202596	F	NA	NA	NA	NA	NA	NA	NA	NA	NA	NA	NA	NA	NA	NA	NA	NA	NA	NA	NA	NA	NA	NA	NA	NA	NA	NA	NA	NA	NA	1	GTEx-MA	8.95896e-06	0.0043983	1_44353237_A_G	Exp-GWAS+	<5%
B4GALT2	1	44444873	44456843	11970	20	F	2	rs499257	44078384	T	C	0.3224	0.0359	0.0029	4.893e-36	562086	72064	167983	366489	378459	0.57728	0.202596	F	NA	NA	NA	NA	NA	NA	NA	NA	NA	NA	NA	NA	NA	NA	NA	NA	NA	NA	NA	NA	NA	NA	NA	NA	NA	NA	NA	NA	NA	1	GTEx-MA	8.95896e-06	0.0043983	1_44353237_A_G	Exp-GWAS+	0.331871
B4GALT3	1	161141099	161147758	6659	39	NA	NA	NA	NA	NA	NA	NA	NA	NA	NA	NA	NA	NA	NA	NA	0.09991	NA	NA	NA	NA	NA	NA	NA	NA	NA	NA	NA	NA	NA	NA	NA	NA	NA	NA	NA	NA	NA	NA	NA	NA	NA	NA	NA	NA	NA	NA	NA	NA	NA	NA	NA	NA	NA	NA
B4GALT4	3	118930588	118959725	29137	18	NA	NA	NA	NA	NA	NA	NA	NA	NA	NA	NA	NA	NA	NA	NA	0.78611	NA	NA	NA	NA	NA	NA	NA	NA	NA	NA	NA	NA	NA	NA	NA	NA	NA	NA	NA	NA	NA	NA	NA	NA	NA	NA	NA	NA	NA	NA	NA	NA	NA	NA	NA	NA	NA	NA
B4GALT4-AS1	3	118945332	118953988	8656	18	NA	NA	NA	NA	NA	NA	NA	NA	NA	NA	NA	NA	NA	NA	NA	NA	NA	NA	NA	NA	NA	NA	NA	NA	NA	NA	NA	NA	NA	NA	NA	NA	NA	NA	NA	NA	NA	NA	NA	NA	NA	NA	NA	NA	NA	NA	NA	NA	NA	NA	NA	NA	NA	NA
B4GALT5	20	48249481	48330415	80934	23	NA	NA	NA	NA	NA	NA	NA	NA	NA	NA	NA	NA	NA	NA	NA	0.99455	NA	NA	NA	NA	NA	NA	NA	NA	NA	NA	NA	NA	NA	NA	NA	NA	NA	NA	NA	NA	NA	NA	NA	NA	NA	NA	NA	NA	NA	NA	NA	NA	NA	NA	NA	NA	NA	NA
B4GALT6	18	29200998	29264708	63710	14	NA	NA	NA	NA	NA	NA	NA	NA	NA	NA	NA	NA	NA	NA	NA	0.8411	NA	NA	NA	NA	NA	NA	NA	NA	NA	NA	NA	NA	NA	NA	NA	NA	NA	NA	NA	NA	NA	NA	NA	NA	NA	NA	NA	NA	NA	NA	NA	NA	NA	NA	NA	NA	NA	NA
B4GALT7	5	177027132	177037331	10199	26	NA	NA	NA	NA	NA	NA	NA	NA	NA	NA	NA	NA	NA	NA	NA	0.542	NA	NA	NA	NA	NA	NA	NA	NA	NA	NA	NA	NA	NA	NA	NA	NA	NA	NA	NA	NA	NA	NA	NA	NA	NA	NA	NA	NA	NA	NA	NA	NA	NA	NA	NA	NA	NA	NA
B4GAT1	11	66112844	66115100	2256	49	F	1	rs568617	65653242	T	C	0.1965	-0.0238	0.0034	1.91e-12	562086	19520	88284	459602	461858	NA	NA	NA	NA	NA	NA	NA	NA	NA	NA	NA	NA	NA	NA	NA	NA	NA	NA	NA	NA	NA	NA	NA	NA	NA	NA	NA	NA	NA	NA	NA	NA	NA	NA	NA	NA	NA	NA	NA
B9D1	17	19238007	19281226	43219	28	NA	NA	NA	NA	NA	NA	NA	NA	NA	NA	NA	NA	NA	NA	NA	0.8619	NA	NA	NA	NA	NA	NA	NA	NA	NA	NA	NA	NA	NA	NA	NA	NA	NA	NA	NA	NA	NA	NA	NA	NA	NA	NA	NA	NA	NA	NA	NA	NA	NA	NA	NA	NA	NA	NA
B9D2	19	41860321	41870054	9733	29	NA	NA	NA	NA	NA	NA	NA	NA	NA	NA	NA	NA	NA	NA	NA	0.52872	NA	NA	NA	NA	NA	NA	NA	NA	NA	NA	NA	NA	NA	NA	NA	NA	NA	NA	NA	NA	NA	NA	NA	NA	NA	NA	NA	NA	NA	NA	NA	NA	NA	NA	NA	NA	NA	NA
BAALC	8	104152952	104242533	89581	19	NA	NA	NA	NA	NA	NA	NA	NA	NA	NA	NA	NA	NA	NA	NA	NA	NA	NA	NA	NA	NA	NA	NA	NA	NA	NA	NA	NA	NA	NA	NA	NA	NA	NA	NA	NA	NA	NA	NA	NA	NA	NA	NA	NA	NA	NA	NA	NA	NA	NA	NA	NA	NA	NA
BAALC-AS1	8	104169217	104184368	15151	18	NA	NA	NA	NA	NA	NA	NA	NA	NA	NA	NA	NA	NA	NA	NA	NA	NA	NA	NA	NA	NA	NA	NA	NA	NA	NA	NA	NA	NA	NA	NA	NA	NA	NA	NA	NA	NA	NA	NA	NA	NA	NA	NA	NA	NA	NA	NA	NA	NA	NA	NA	NA	NA	NA
BAALC-AS2	8	104145190	104153570	8380	19	NA	NA	NA	NA	NA	NA	NA	NA	NA	NA	NA	NA	NA	NA	NA	NA	NA	NA	NA	NA	NA	NA	NA	NA	NA	NA	NA	NA	NA	NA	NA	NA	NA	NA	NA	NA	NA	NA	NA	NA	NA	NA	NA	NA	NA	NA	NA	NA	NA	NA	NA	NA	NA	NA
BAAT	9	104122698	104147288	24590	10	F	3	rs142065481	103634741	A	G	0.1596	0.0219	0.0037	4.848e-09	562086	170949	237208	487957	512547	0.19891	-0.287058	F	NA	NA	NA	NA	NA	NA	NA	NA	NA	NA	NA	NA	NA	NA	NA	NA	NA	NA	NA	NA	NA	NA	NA	NA	NA	NA	NA	NA	NA	NA	NA	NA	NA	NA	NA	NA
BAAT	9	104122698	104147288	24590	10	F	3	rs72745334	104352494	T	C	0.0994	-0.0284	0.0046	9.404e-10	562086	10935	96792	-229796	-205206	0.19891	-0.287058	F	NA	NA	NA	NA	NA	NA	NA	NA	NA	NA	NA	NA	NA	NA	NA	NA	NA	NA	NA	NA	NA	NA	NA	NA	NA	NA	NA	NA	NA	NA	NA	NA	NA	NA	NA	NA
BAAT	9	104122698	104147288	24590	10	F	3	rs75871057	104422591	C	G	0.952	-0.0405	0.0063	1.064e-10	562086	106793	234441	-299893	-275303	0.19891	-0.287058	F	NA	NA	NA	NA	NA	NA	NA	NA	NA	NA	NA	NA	NA	NA	NA	NA	NA	NA	NA	NA	NA	NA	NA	NA	NA	NA	NA	NA	NA	NA	NA	NA	NA	NA	NA	NA
BABAM1	19	17378184	17390162	11978	32	F	1	rs7508638	17365047	A	T	0.1758	-0.021	0.0036	4.123e-09	562086	71105	102727	13137	25115	NA	0.281089	F	0.226735	MM.1S-ENCODE	3	NA	NA	NA	NA	NA	NA	NA	NA	NA	NA	NA	NA	NA	NA	NA	NA	NA	NA	NA	NA	NA	NA	NA	NA	NA	NA	2	GTEx-MA	4.19475e-07	0.43112	19_17387176_G_A	Exp-GWAS-	0.921934
BABAM2	2	28111575	28561768	450193	28	F	2	rs1881396	27844601	T	G	0.7862	0.0191	0.0033	5.634e-09	562086	204230	262866	266974	717167	0.027483	NA	NA	NA	NA	NA	NA	NA	NA	NA	NA	NA	NA	NA	NA	NA	NA	NA	NA	NA	NA	NA	NA	NA	NA	NA	NA	NA	NA	NA	NA	NA	NA	NA	NA	NA	NA	NA	NA
BABAM2	2	28111575	28561768	450193	28	T	2	rs4666044	28473713	T	G	0.4077	0.015	0.0027	3.457e-08	562086	58211	117937	-362138	88055	0.027483	NA	NA	NA	NA	NA	NA	NA	NA	NA	NA	NA	NA	NA	NA	NA	NA	NA	NA	NA	NA	NA	NA	NA	NA	NA	NA	NA	NA	NA	NA	NA	NA	NA	NA	NA	NA	NA	NA
BABAM2-AS1	2	28112322	28113981	1659	23	F	2	rs1881396	27844601	T	G	0.7862	0.0191	0.0033	5.634e-09	562086	204230	262866	267721	269380	NA	NA	NA	NA	NA	NA	NA	NA	NA	NA	NA	NA	NA	NA	NA	NA	NA	NA	NA	NA	NA	NA	NA	NA	NA	NA	NA	NA	NA	NA	NA	NA	NA	NA	NA	NA	NA	NA	NA
BABAM2-AS1	2	28112322	28113981	1659	23	F	2	rs4666044	28473713	T	G	0.4077	0.015	0.0027	3.457e-08	562086	58211	117937	-361391	-359732	NA	NA	NA	NA	NA	NA	NA	NA	NA	NA	NA	NA	NA	NA	NA	NA	NA	NA	NA	NA	NA	NA	NA	NA	NA	NA	NA	NA	NA	NA	NA	NA	NA	NA	NA	NA	NA	NA	NA
BACE1	11	117156401	117186972	30571	17	NA	NA	NA	NA	NA	NA	NA	NA	NA	NA	NA	NA	NA	NA	NA	NA	NA	NA	NA	NA	NA	NA	NA	NA	NA	NA	NA	NA	NA	NA	NA	NA	NA	NA	NA	NA	NA	NA	NA	NA	NA	NA	NA	NA	NA	NA	NA	NA	NA	NA	NA	NA	NA	NA
BACE1-AS	11	117162061	117162886	825	16	NA	NA	NA	NA	NA	NA	NA	NA	NA	NA	NA	NA	NA	NA	NA	NA	NA	NA	NA	NA	NA	NA	NA	NA	NA	NA	NA	NA	NA	NA	NA	NA	NA	NA	NA	NA	NA	NA	NA	NA	NA	NA	NA	NA	NA	NA	NA	NA	NA	NA	NA	NA	NA	NA
BACE2	21	42540086	42654457	114371	12	NA	NA	NA	NA	NA	NA	NA	NA	NA	NA	NA	NA	NA	NA	NA	0.93734	NA	NA	NA	NA	NA	NA	NA	NA	NA	NA	NA	NA	NA	NA	NA	NA	NA	NA	NA	NA	NA	NA	NA	NA	NA	NA	NA	NA	NA	NA	NA	NA	NA	NA	NA	NA	NA	NA
BACH1	21	30677524	30734217	56693	13	NA	NA	NA	NA	NA	NA	NA	NA	NA	NA	NA	NA	NA	NA	NA	0.12591	NA	NA	NA	NA	NA	NA	NA	NA	NA	NA	NA	NA	NA	NA	NA	NA	NA	NA	NA	NA	NA	NA	NA	NA	NA	NA	NA	NA	NA	NA	NA	NA	NA	NA	NA	NA	NA	NA
BACH1-IT2	21	30744820	30746300	1480	13	NA	NA	NA	NA	NA	NA	NA	NA	NA	NA	NA	NA	NA	NA	NA	NA	NA	NA	NA	NA	NA	NA	NA	NA	NA	NA	NA	NA	NA	NA	NA	NA	NA	NA	NA	NA	NA	NA	NA	NA	NA	NA	NA	NA	NA	NA	NA	NA	NA	NA	NA	NA	NA	NA
BACH1-IT3	21	30868366	30872706	4340	11	NA	NA	NA	NA	NA	NA	NA	NA	NA	NA	NA	NA	NA	NA	NA	NA	NA	NA	NA	NA	NA	NA	NA	NA	NA	NA	NA	NA	NA	NA	NA	NA	NA	NA	NA	NA	NA	NA	NA	NA	NA	NA	NA	NA	NA	NA	NA	NA	NA	NA	NA	NA	NA	NA
BACH2	6	90636246	91006627	370381	9	NA	NA	NA	NA	NA	NA	NA	NA	NA	NA	NA	NA	NA	NA	NA	0.90563	NA	NA	NA	NA	NA	NA	NA	NA	NA	NA	NA	NA	NA	NA	NA	NA	NA	NA	NA	NA	NA	NA	NA	NA	1	GTEx-MA	0.0705627	0.810441	6_90948093_C_G	Exp-GWAS+	NA	2	eQTLGen	1.1914e-05	0.137745	6_90926612_C_A	Exp-GWAS+	NA
BAD	11	64037299	64052176	14877	38	F	3	rs10897450	63593219	C	G	0.5329	0.0204	0.0027	2.79e-14	562086	10816	36556	444080	458957	0.49795	0.533292	F	NA	NA	NA	NA	NA	NA	NA	NA	NA	NA	NA	NA	NA	NA	NA	NA	NA	NA	NA	NA	NA	NA	NA	NA	NA	NA	NA	NA	NA	2	GTEx-MA	4.20896e-05	0.595265	11_63889293_T_C	Exp-GWAS+	<5%
BAD	11	64037299	64052176	14877	38	F	3	rs146313932	63561515	T	C	0.0704	-0.0383	0.0064	2.155e-09	562086	0	68069	475784	490661	0.49795	0.533292	F	NA	NA	NA	NA	NA	NA	NA	NA	NA	NA	NA	NA	NA	NA	NA	NA	NA	NA	NA	NA	NA	NA	NA	NA	NA	NA	NA	NA	NA	2	GTEx-MA	4.20896e-05	0.595265	11_63889293_T_C	Exp-GWAS+	<5%
BAD	11	64037299	64052176	14877	38	F	3	rs2186643	63878074	A	G	0.4783	0.0167	0.0027	9.445e-10	562086	0	134385	159225	174102	0.49795	0.533292	F	NA	NA	NA	NA	NA	NA	NA	NA	NA	NA	NA	NA	NA	NA	NA	NA	NA	NA	NA	NA	NA	NA	NA	NA	NA	NA	NA	NA	NA	2	GTEx-MA	4.20896e-05	0.595265	11_63889293_T_C	Exp-GWAS+	0.771517
BAG1	9	33252468	33264706	12238	22	NA	NA	NA	NA	NA	NA	NA	NA	NA	NA	NA	NA	NA	NA	NA	0.5383	NA	NA	NA	NA	NA	NA	NA	NA	NA	NA	NA	NA	NA	NA	NA	NA	NA	NA	NA	NA	NA	NA	NA	NA	NA	NA	NA	NA	NA	NA	NA	1	eQTLGen	0.000273238	0.0972764	9_33384569_T_G	Exp-GWAS-	NA
BAG2	6	57037123	57054631	17508	11	F	1	rs720884	56877318	A	G	0.83	0.044	0.0036	5.451e-34	562086	94909	337913	159805	177313	NA	-0.0253797	F	0.017293	THP-1_monocyte-VanBortle2017	1	NA	NA	NA	NA	NA	NA	NA	NA	NA	NA	NA	NA	NA	NA	NA	NA	NA	NA	NA	2	GTEx-MA	0.0149967	0.981312	6_56900340_C_T	Exp-GWAS+	0.335601	NA	NA	NA	NA	NA	NA	NA
BAG3	10	121410881	121437331	26450	11	F	2	rs12571664	121708929	T	C	0.8026	0.0284	0.0034	3.108e-17	562086	122734	213911	-298048	-271598	1.1706e-05	0.272652	F	NA	NA	NA	NA	NA	NA	NA	NA	NA	NA	NA	NA	NA	NA	NA	NA	NA	NA	NA	NA	NA	NA	NA	NA	NA	NA	NA	NA	NA	NA	NA	NA	NA	NA	NA	NA
BAG3	10	121410881	121437331	26450	11	F	2	rs17098821	121143567	A	G	0.062	-0.0353	0.0056	2.55e-10	562086	14502	121448	267314	293764	1.1706e-05	0.272652	F	NA	NA	NA	NA	NA	NA	NA	NA	NA	NA	NA	NA	NA	NA	NA	NA	NA	NA	NA	NA	NA	NA	NA	NA	NA	NA	NA	NA	NA	NA	NA	NA	NA	NA	NA	NA
BAG4	8	38034372	38070819	36447	23	NA	NA	NA	NA	NA	NA	NA	NA	NA	NA	NA	NA	NA	NA	NA	0.30925	NA	NA	NA	NA	NA	NA	NA	NA	NA	NA	NA	NA	NA	NA	NA	NA	NA	NA	NA	NA	NA	NA	NA	NA	NA	NA	NA	NA	NA	NA	NA	NA	NA	NA	NA	NA	NA	NA
BAG5	14	104022880	104029151	6271	23	NA	NA	NA	NA	NA	NA	NA	NA	NA	NA	NA	NA	NA	NA	NA	0.7597	NA	NA	NA	NA	NA	NA	NA	NA	NA	NA	NA	NA	NA	NA	NA	NA	NA	NA	NA	NA	NA	NA	NA	NA	NA	NA	NA	NA	NA	NA	NA	NA	NA	NA	NA	NA	NA	NA
BAG6	6	31606804	31620477	13673	87	F	2	rs10456394	31188200	T	G	0.8714	-0.0251	0.0044	1.433e-08	562086	0	0	418604	432277	2.47e-09	0.61366	F	NA	NA	NA	NA	NA	NA	NA	NA	NA	NA	NA	NA	NA	NA	NA	NA	NA	NA	NA	NA	NA	NA	NA	NA	NA	NA	NA	NA	NA	3	eQTLGen	9.63004e-05	0.00295878	6_31726688_C_A	Exp-GWAS-	<5%
BAG6	6	31606804	31620477	13673	87	F	2	rs2428493	31329135	A	C	0.4042	0.0276	0.0028	3.165e-22	562086	0	18684	277669	291342	2.47e-09	0.61366	F	NA	NA	NA	NA	NA	NA	NA	NA	NA	NA	NA	NA	NA	NA	NA	NA	NA	NA	NA	NA	NA	NA	NA	NA	NA	NA	NA	NA	NA	3	eQTLGen	9.63004e-05	0.00295878	6_31726688_C_A	Exp-GWAS-	<5%
BAGE2	21	11020841	11098925	78084	2	NA	NA	NA	NA	NA	NA	NA	NA	NA	NA	NA	NA	NA	NA	NA	NA	NA	NA	NA	NA	NA	NA	NA	NA	NA	NA	NA	NA	NA	NA	NA	NA	NA	NA	NA	NA	NA	NA	NA	NA	NA	NA	NA	NA	NA	NA	NA	NA	NA	NA	NA	NA	NA	NA
BAHCC1	17	79373173	79433357	60184	49	T	2	rs12937034	79446015	A	G	0.607	-0.0227	0.0028	7.356e-16	562086	57826	86378	-72842	-12658	NA	NA	NA	0.043162	dendritic_cell_treated_with_Lipopolysaccharide_100_ng-mL_for_6_hour-Garber2017	1	NA	NA	NA	NA	NA	NA	NA	NA	NA	NA	NA	NA	NA	NA	NA	NA	NA	NA	NA	NA	NA	NA	NA	NA	NA	NA	NA	NA	NA	NA	NA	NA	NA
BAHCC1	17	79373173	79433357	60184	49	F	2	rs2659005	79218714	T	C	0.4499	-0.0253	0.0027	1.005e-20	562086	18310	101427	154459	214643	NA	NA	NA	NA	NA	NA	NA	NA	NA	NA	NA	NA	NA	NA	NA	NA	NA	NA	NA	NA	NA	NA	NA	NA	NA	NA	NA	NA	NA	NA	NA	NA	NA	NA	NA	NA	NA	NA	NA
BAHD1	15	40731955	40760435	28480	37	F	2	rs112036939	41247859	A	T	0.9727	-0.0613	0.0086	9.337e-13	562086	0	293027	-515904	-487424	0.99256	0.24663	F	NA	NA	NA	NA	NA	NA	NA	NA	NA	NA	NA	NA	NA	NA	NA	NA	NA	NA	NA	NA	NA	NA	NA	NA	NA	NA	NA	NA	NA	1	eQTLGen	9.75817e-05	0.0665238	15_40672145_C_T	Exp-GWAS-	<5%
BAHD1	15	40731955	40760435	28480	37	F	2	rs4924455	40633138	A	T	0.9221	-0.0295	0.0052	1.356e-08	562086	27849	29589	98817	127297	0.99256	0.24663	F	NA	NA	NA	NA	NA	NA	NA	NA	NA	NA	NA	NA	NA	NA	NA	NA	NA	NA	NA	NA	NA	NA	NA	NA	NA	NA	NA	NA	NA	1	eQTLGen	9.75817e-05	0.0665238	15_40672145_C_T	Exp-GWAS-	<5%
BAIAP2	17	79008950	79091234	82284	26	F	3	rs12937034	79446015	A	G	0.607	-0.0227	0.0028	7.356e-16	562086	57826	86378	-437065	-354781	0.018255	0.173374	F	0.021869	dendritic_cell_treated_with_Lipopolysaccharide_100_ng-mL_for_6_hour-Garber2017	1	NA	NA	NA	NA	NA	NA	NA	NA	NA	NA	NA	NA	NA	NA	NA	NA	NA	NA	NA	NA	NA	NA	NA	NA	NA	NA	NA	NA	NA	NA	NA	NA	NA
BAIAP2	17	79008950	79091234	82284	26	F	3	rs2659005	79218714	T	C	0.4499	-0.0253	0.0027	1.005e-20	562086	18310	101427	-209764	-127480	0.018255	0.173374	F	NA	NA	NA	NA	NA	NA	NA	NA	NA	NA	NA	NA	NA	NA	NA	NA	NA	NA	NA	NA	NA	NA	NA	NA	NA	NA	NA	NA	NA	NA	NA	NA	NA	NA	NA	NA
BAIAP2	17	79008950	79091234	82284	26	F	3	rs61391154	78682414	T	G	0.3507	-0.0267	0.0028	3.256e-21	562086	114736	256737	326536	408820	0.018255	0.173374	F	NA	NA	NA	NA	NA	NA	NA	NA	NA	NA	NA	NA	NA	NA	NA	NA	NA	NA	NA	NA	NA	NA	NA	NA	NA	NA	NA	NA	NA	NA	NA	NA	NA	NA	NA	NA
BAIAP2-DT	17	79002932	79008519	5587	25	F	3	rs12937034	79446015	A	G	0.607	-0.0227	0.0028	7.356e-16	562086	57826	86378	-443083	-437496	NA	NA	NA	NA	NA	NA	NA	NA	NA	NA	NA	NA	NA	NA	NA	NA	NA	NA	NA	NA	NA	NA	NA	NA	NA	NA	NA	NA	NA	NA	NA	NA	NA	NA	NA	NA	NA	NA	NA
BAIAP2-DT	17	79002932	79008519	5587	25	F	3	rs2659005	79218714	T	C	0.4499	-0.0253	0.0027	1.005e-20	562086	18310	101427	-215782	-210195	NA	NA	NA	NA	NA	NA	NA	NA	NA	NA	NA	NA	NA	NA	NA	NA	NA	NA	NA	NA	NA	NA	NA	NA	NA	NA	NA	NA	NA	NA	NA	NA	NA	NA	NA	NA	NA	NA	NA
BAIAP2-DT	17	79002932	79008519	5587	25	F	3	rs61391154	78682414	T	G	0.3507	-0.0267	0.0028	3.256e-21	562086	114736	256737	320518	326105	NA	NA	NA	NA	NA	NA	NA	NA	NA	NA	NA	NA	NA	NA	NA	NA	NA	NA	NA	NA	NA	NA	NA	NA	NA	NA	NA	NA	NA	NA	NA	NA	NA	NA	NA	NA	NA	NA	NA
BAIAP2L1	7	97920961	98030402	109441	16	NA	NA	NA	NA	NA	NA	NA	NA	NA	NA	NA	NA	NA	NA	NA	0.09327	NA	NA	NA	NA	NA	NA	NA	NA	NA	NA	NA	NA	NA	NA	NA	NA	NA	NA	NA	NA	NA	NA	NA	NA	NA	NA	NA	NA	NA	NA	NA	NA	NA	NA	NA	NA	NA	NA
BAIAP2L2	22	38480906	38506691	25785	37	NA	NA	NA	NA	NA	NA	NA	NA	NA	NA	NA	NA	NA	NA	NA	0.0069133	NA	NA	NA	NA	NA	NA	NA	NA	NA	NA	NA	NA	NA	NA	NA	NA	NA	NA	NA	NA	NA	NA	NA	NA	NA	NA	NA	NA	NA	NA	NA	2	Brain-eMeta	0.00020896	0.0989155	22_38450620_A_G	Exp-GWAS-	NA
BAIAP3	16	1383645	1399440	15795	38	NA	NA	NA	NA	NA	NA	NA	NA	NA	NA	NA	NA	NA	NA	NA	0.00072544	NA	NA	NA	NA	NA	NA	NA	NA	NA	NA	NA	NA	NA	NA	NA	NA	NA	NA	NA	NA	NA	NA	NA	NA	1	eQTLGen	0.0104221	0.985153	16_1374818_G_A	Exp-GWAS+	NA	1	eQTLGen	6.73028e-06	0.0178888	16_1374818_G_A	Exp-GWAS+	NA
BAK1	6	33540328	33548053	7725	43	NA	NA	NA	NA	NA	NA	NA	NA	NA	NA	NA	NA	NA	NA	NA	0.6666	NA	NA	NA	NA	NA	NA	NA	NA	NA	NA	NA	NA	NA	NA	NA	NA	NA	NA	NA	NA	NA	NA	NA	NA	NA	NA	NA	NA	NA	NA	NA	2	GTEx-MA	4.0976e-05	0.12565	6_33647058_C_T	Exp-GWAS+	NA
BAMBI	10	28966449	28971861	5412	8	NA	NA	NA	NA	NA	NA	NA	NA	NA	NA	NA	NA	NA	NA	NA	0.1458	NA	NA	NA	NA	NA	NA	NA	NA	NA	NA	NA	NA	NA	NA	NA	NA	NA	NA	NA	NA	NA	NA	NA	NA	NA	NA	NA	NA	NA	NA	NA	1	eQTLGen	8.51778e-05	0.175091	10_28821216_G_A	Exp-GWAS-	NA
BANCR	9	71911596	71921972	10376	9	F	1	rs10511961	71497485	C	G	0.4582	-0.0179	0.0027	1.93e-11	562086	76465	89428	414111	424487	NA	NA	NA	0.0186	H9-Roadmap	1	NA	NA	NA	NA	NA	NA	NA	NA	NA	NA	NA	NA	NA	NA	NA	NA	NA	NA	NA	NA	NA	NA	NA	NA	NA	NA	NA	NA	NA	NA	NA	NA	NA
BANF1	11	65769549	65771617	2068	57	F	1	rs568617	65653242	T	C	0.1965	-0.0238	0.0034	1.91e-12	562086	19520	88284	116307	118375	NA	0.307037	F	NA	NA	NA	NA	NA	NA	NA	NA	NA	NA	NA	NA	NA	NA	NA	NA	NA	NA	NA	NA	NA	NA	NA	NA	NA	NA	NA	NA	NA	NA	NA	NA	NA	NA	NA	NA
BANF2	20	17674319	17716517	42198	11	F	1	rs6080682	17388388	A	G	0.2787	-0.0183	0.003	7.434e-10	562086	0	0	285931	328129	0.62071	-0.236222	F	NA	NA	NA	NA	NA	NA	NA	NA	NA	NA	NA	NA	NA	NA	NA	NA	NA	NA	NA	NA	NA	NA	NA	NA	NA	NA	NA	NA	NA	NA	NA	NA	NA	NA	NA	NA
BANK1	4	102711763	102995969	284206	7	T	1	rs11097755	102709308	T	C	0.5589	0.0174	0.0028	6.366e-10	562086	0	0	2455	286661	1.394e-06	-0.0661491	F	0.096771	spinal_cord_fetal-ENCODE	1	NA	NA	NA	NA	NA	NA	NA	NA	NA	NA	NA	NA	NA	NA	NA	NA	NA	NA	NA	1	eQTLGen	0.0876839	0.912173	4_102887749_T_C	Exp-GWAS+	<5%	1	eQTLGen	2.13484e-05	0.274363	4_102898570_A_C	Exp-GWAS+	<5%
BANP	16	87985039	88110922	125883	16	NA	NA	NA	NA	NA	NA	NA	NA	NA	NA	NA	NA	NA	NA	NA	0.000239	NA	NA	NA	NA	NA	NA	NA	NA	NA	NA	NA	NA	NA	NA	NA	NA	NA	NA	NA	NA	NA	NA	NA	NA	NA	NA	NA	NA	NA	NA	NA	NA	NA	NA	NA	NA	NA	NA
BAP1	3	52435023	52444024	9001	51	F	1	rs3774358	52848896	A	G	0.2156	-0.0309	0.0033	2.736e-20	562086	0	231456	-413873	-404872	0.1423	0.568105	F	NA	NA	NA	NA	NA	NA	NA	NA	NA	NA	NA	NA	NA	NA	NA	NA	NA	NA	NA	NA	NA	NA	2	Brain_Cortex	0	0.988331	3_52722562_T_C	Exp-GWAS+	<5%	1	eQTLGen	0.000157506	0.0561961	3_52407412_A_G	Exp-GWAS+	<5%
BARD1	2	215590369	215674407	84038	7	NA	NA	NA	NA	NA	NA	NA	NA	NA	NA	NA	NA	NA	NA	NA	0.011048	NA	NA	NA	NA	NA	NA	NA	NA	NA	NA	NA	NA	NA	NA	NA	NA	NA	NA	NA	NA	NA	NA	NA	NA	2	Brain_Cortex	0.0131303	0.87841	2_215646683_A_G	Exp-GWAS-	NA	5	GTEx-MA	7.15054e-05	0.022254	2_215656168_G_C	Exp-GWAS-	NA
BARHL1	9	135457992	135465639	7647	18	NA	NA	NA	NA	NA	NA	NA	NA	NA	NA	NA	NA	NA	NA	NA	NA	NA	NA	NA	NA	NA	NA	NA	NA	NA	NA	NA	NA	NA	NA	NA	NA	NA	NA	NA	NA	NA	NA	NA	NA	NA	NA	NA	NA	NA	NA	NA	NA	NA	NA	NA	NA	NA	NA
BARHL2	1	91177095	91182859	5764	5	T	2	rs12042107	91196176	T	C	0.4521	-0.0175	0.0027	1.679e-10	562086	6166	29628	-19081	-13317	NA	0.106057	F	0.03031	H1_Derived_Neuronal_Progenitor_Cultured_Cells-Roadmap	1	NA	NA	NA	NA	NA	NA	NA	NA	NA	NA	NA	NA	NA	NA	NA	NA	NA	NA	NA	NA	NA	NA	NA	NA	NA	NA	NA	NA	NA	NA	NA	NA	NA
BARHL2	1	91177095	91182859	5764	5	F	2	rs34311402	90698713	A	G	0.2111	0.0198	0.0033	2.293e-09	562086	108529	150607	478382	484146	NA	0.106057	F	NA	NA	NA	NA	NA	NA	NA	NA	NA	NA	NA	NA	NA	NA	NA	NA	NA	NA	NA	NA	NA	NA	NA	NA	NA	NA	NA	NA	NA	NA	NA	NA	NA	NA	NA	NA
BARX1	9	96713908	96717637	3729	16	F	1	rs111725614	96312237	T	G	0.0626	0.0471	0.0056	6.852e-17	562086	159926	382533	401671	405400	0.123	-0.232362	F	NA	NA	NA	NA	NA	NA	NA	NA	NA	NA	NA	NA	NA	NA	NA	NA	NA	NA	NA	NA	NA	NA	NA	NA	NA	NA	NA	NA	NA	NA	NA	NA	NA	NA	NA	NA
BARX1-DT	9	96718115	96720204	2089	15	F	1	rs111725614	96312237	T	G	0.0626	0.0471	0.0056	6.852e-17	562086	159926	382533	405878	407967	NA	NA	NA	NA	NA	NA	NA	NA	NA	NA	NA	NA	NA	NA	NA	NA	NA	NA	NA	NA	NA	NA	NA	NA	NA	NA	NA	NA	NA	NA	NA	NA	NA	NA	NA	NA	NA	NA	NA
BARX2	11	129245742	129322174	76432	10	NA	NA	NA	NA	NA	NA	NA	NA	NA	NA	NA	NA	NA	NA	NA	0.5128	NA	NA	NA	NA	NA	NA	NA	NA	NA	NA	NA	NA	NA	NA	NA	NA	NA	NA	NA	NA	NA	NA	NA	NA	NA	NA	NA	NA	NA	NA	NA	NA	NA	NA	NA	NA	NA	NA
BASP1	5	17216931	17276954	60023	9	F	1	rs9312937	16836005	T	C	0.5177	-0.0215	0.0028	8.986e-15	562086	5131	5131	380926	440949	0.6882	0.422113	T	NA	NA	NA	NA	NA	NA	NA	NA	NA	NA	NA	NA	NA	NA	NA	NA	NA	NA	NA	NA	NA	NA	NA	NA	NA	NA	NA	NA	NA	NA	NA	NA	NA	NA	NA	NA
BASP1-AS1	5	17130136	17217531	87395	9	F	1	rs9312937	16836005	T	C	0.5177	-0.0215	0.0028	8.986e-15	562086	5131	5131	294131	381526	NA	NA	NA	NA	NA	NA	NA	NA	NA	NA	NA	NA	NA	NA	NA	NA	NA	NA	NA	NA	NA	NA	NA	NA	NA	NA	NA	NA	NA	NA	NA	NA	NA	NA	NA	NA	NA	NA	NA
BASP1P1	13	23471168	23472320	1152	4	NA	NA	NA	NA	NA	NA	NA	NA	NA	NA	NA	NA	NA	NA	NA	NA	NA	NA	NA	NA	NA	NA	NA	NA	NA	NA	NA	NA	NA	NA	NA	NA	NA	NA	NA	NA	NA	NA	NA	NA	NA	NA	NA	NA	NA	NA	NA	NA	NA	NA	NA	NA	NA	NA
BATF	14	75988811	76013335	24524	15	F	1	rs4903300	75735859	A	G	0.7152	0.0173	0.003	4.909e-09	562086	12936	12936	252952	277476	NA	-0.786673	F	0.028809	H1_BMP4_Derived_Trophoblast_Cultured_Cells-Roadmap	1	NA	NA	NA	NA	NA	NA	NA	NA	NA	NA	NA	NA	NA	NA	NA	NA	NA	NA	NA	NA	NA	NA	NA	NA	NA	NA	NA	NA	NA	NA	NA	NA	NA
BATF2	11	64755416	64764443	9027	50	NA	NA	NA	NA	NA	NA	NA	NA	NA	NA	NA	NA	NA	NA	NA	0.7194	NA	NA	NA	NA	NA	NA	NA	NA	NA	NA	NA	NA	NA	NA	NA	NA	NA	NA	NA	NA	NA	NA	NA	NA	NA	NA	NA	NA	NA	NA	NA	NA	NA	NA	NA	NA	NA	NA
BATF3	1	212859758	212873182	13424	17	NA	NA	NA	NA	NA	NA	NA	NA	NA	NA	NA	NA	NA	NA	NA	0.8842	NA	NA	NA	NA	NA	NA	NA	NA	NA	NA	NA	NA	NA	NA	NA	NA	NA	NA	NA	NA	NA	NA	NA	NA	NA	NA	NA	NA	NA	NA	NA	NA	NA	NA	NA	NA	NA	NA
BAX	19	49458131	49465055	6924	63	F	3	rs150032686	49781808	T	C	0.9692	0.0558	0.0083	2.092e-11	562086	0	67366	-323677	-316753	NA	0.662315	F	NA	NA	NA	NA	NA	NA	NA	NA	NA	NA	NA	NA	NA	NA	NA	NA	NA	NA	NA	NA	NA	NA	NA	NA	NA	NA	NA	NA	NA	NA	NA	NA	NA	NA	NA	NA
BAX	19	49458131	49465055	6924	63	F	3	rs16981031	49497453	A	C	0.9166	0.0395	0.005	4.056e-15	562086	29253	53764	-39322	-32398	NA	0.662315	F	0.015947	gastrocnemius_medialis-ENCODE	1	NA	NA	NA	NA	NA	NA	NA	NA	NA	NA	NA	NA	NA	NA	NA	NA	NA	NA	NA	NA	NA	NA	NA	NA	NA	NA	NA	NA	NA	NA	NA	NA	NA
